# Microbial Communities Facilitate Pathogen Persistence in Hospital Environments

**DOI:** 10.1101/2025.10.28.25339026

**Authors:** Pratyay Sengupta, Vijay Suryakant Kapse, Karthik Raman

## Abstract

The microbiome of hospital environments is increasingly recognised as a reservoir for clinically relevant pathogens. Yet, the ecological mechanisms that shape pathogen persistence are poorly understood. Here, we ask whether the microbial community structure influences the persistence of the pathogen and if it metabolically supports their proliferation in the harsh conditions of hospitals. We analysed shotgun metagenomic data from a hospital and other urban built environments to explore and compare their microbial diversity. By building and analysing microbial co-occurrence networks across these environments, we show that hospital communities harbour unique microbial interactions, dominated by phylogenetically and functionally diverse keystone pathogens. Combining metabolic modelling with microbial associations, we demonstrate that the hospital microbial communities provided significantly higher metabolic support to pathogens relative to other environments, and quantify it by means of a Pathogen Support Index. This computational framework advances our understanding of pathogen ecology in urban microbiomes, suggesting potential avenues for intervention to mitigate infection risks in healthcare settings.

## Supplementary Table 2 for "Microbial Communities Facilitate Pathogen Persistence in Hospital Environments"

### Sheet: Genome Details
organism_name	assembly_accession	organism_name	assembly_level	relation_to_type_material	ftp_path	genome_size	gc_percent	contig_count	annotation_provider	total_gene_count	protein_coding_gene_count	non_coding_gene_count
Abiotrophia defectiva	GCF_037041345.1	Abiotrophia defectiva ATCC 49176	Complete Genome	assembly from type material	https://ftp.ncbi.nlm.nih.gov/genomes/all/GCF/037/041/345/GCF_037041345.1_ASM3704134v1	2045142	47	1	NCBI RefSeq	1921	1834	63
Achromobacter xylosoxidans	GCF_022870085.1	Achromobacter xylosoxidans	Complete Genome	assembly from type material	https://ftp.ncbi.nlm.nih.gov/genomes/all/GCF/022/870/085/GCF_022870085.1_ASM2287008v1	6813185	67.5	1	NCBI RefSeq	6297	6178	71
Acinetobacter baumannii	GCF_000369385.1	Acinetobacter baumannii ATCC 19606 = CIP 70.34 = JCM 6841	Scaffold	assembly from type material	https://ftp.ncbi.nlm.nih.gov/genomes/all/GCF/000/369/385/GCF_000369385.1_Acin_baum_CIP_70_34T_V1	4028903	39	32	NCBI RefSeq	3876	3711	108
Acinetobacter johnsonii	GCF_016027055.1	Acinetobacter johnsonii	Complete Genome	assembly from type material	https://ftp.ncbi.nlm.nih.gov/genomes/all/GCF/016/027/055/GCF_016027055.1_ASM1602705v1	3617455	41.5	4	NCBI RefSeq	3574	3336	117
Acinetobacter junii	GCF_000430225.1	Acinetobacter junii CIP 107470 = MTCC 11364	Contig	assembly from synonym type material	https://ftp.ncbi.nlm.nih.gov/genomes/all/GCF/000/430/225/GCF_000430225.1_Acinetobacter_junii	3549566	38.5	248	NCBI RefSeq	3429	3166	68
Acinetobacter lwoffii	GCF_019048305.1	Acinetobacter lwoffii	Complete Genome	assembly from type material	https://ftp.ncbi.nlm.nih.gov/genomes/all/GCF/019/048/305/GCF_019048305.1_ASM1904830v1	3504477	43	6	NCBI RefSeq	3410	3146	112
Acinetobacter parvus	GCF_000248155.1	Acinetobacter parvus DSM 16617 = CIP 108168	Contig	assembly from type material	https://ftp.ncbi.nlm.nih.gov/genomes/all/GCF/000/248/155/GCF_000248155.1_ASM24815v2	2878042	41.5	225	NCBI RefSeq	3023	2533	89
Acinetobacter schindleri	GCF_000368625.1	Acinetobacter schindleri CIP 107287	Scaffold	assembly from type material	https://ftp.ncbi.nlm.nih.gov/genomes/all/GCF/000/368/625/GCF_000368625.1_Acin_schi_CIP107287_V1	3394558	42	33	NCBI RefSeq	3268	3101	91
Acinetobacter ursingii	GCF_000248135.1	Acinetobacter ursingii DSM 16037 = CIP 107286	Contig	assembly from type material	https://ftp.ncbi.nlm.nih.gov/genomes/all/GCF/000/248/135/GCF_000248135.1_ASM24813v2	3568421	40	145	NCBI RefSeq	3490	3145	76
Actinomyces oris	GCF_016127955.1	Actinomyces oris	Complete Genome	assembly from type material	https://ftp.ncbi.nlm.nih.gov/genomes/all/GCF/016/127/955/GCF_016127955.1_ASM1612795v1	3190396	68.5	2	NCBI RefSeq	2667	2582	64
Actinomyces viscosus	GCF_900637975.1	Actinomyces viscosus	Complete Genome	assembly from type material	https://ftp.ncbi.nlm.nih.gov/genomes/all/GCF/900/637/975/GCF_900637975.1_53550_F01	3491241	69	1	NCBI RefSeq	2963	2822	62
Aerococcus viridans	GCF_900445095.1	Aerococcus viridans	Contig	assembly from type material	https://ftp.ncbi.nlm.nih.gov/genomes/all/GCF/900/445/095/GCF_900445095.1_48290_F02	2265362	39.5	3	NCBI RefSeq	2169	1981	100
Bacteroides thetaiotaomicron	GCF_022453665.1	Bacteroides thetaiotaomicron	Complete Genome	assembly from type material	https://ftp.ncbi.nlm.nih.gov/genomes/all/GCF/022/453/665/GCF_022453665.1_ASM2245366v1	6313959	43	2	NCBI RefSeq	4878	4715	88
Bacteroides uniformis	GCF_016117815.1	Bacteroides uniformis	Chromosome	assembly from type material	https://ftp.ncbi.nlm.nih.gov/genomes/all/GCF/016/117/815/GCF_016117815.1_ASM1611781v1	4728573	46.5	1	NCBI RefSeq	3847	3698	78
Bifidobacterium adolescentis	GCF_000741415.1	Bifidobacterium adolescentis JCM 15918	Contig	assembly from synonym type material	https://ftp.ncbi.nlm.nih.gov/genomes/all/GCF/000/741/415/GCF_000741415.1_Bifste	2304613	59.5	15	NCBI RefSeq	1984	1890	67
Bifidobacterium breve	GCF_000158015.1	Bifidobacterium breve DSM 20213 = JCM 1192	Scaffold	assembly from type material	https://ftp.ncbi.nlm.nih.gov/genomes/all/GCF/000/158/015/GCF_000158015.1_ASM15801v1	2331386	58.5	117	NCBI RefSeq	2053	1931	61
Bifidobacterium longum	GCF_017132775.1	Bifidobacterium longum subsp. longum	Complete Genome	assembly from type material	https://ftp.ncbi.nlm.nih.gov/genomes/all/GCF/017/132/775/GCF_017132775.1_ASM1713277v1	2403825	60.5	1	NCBI RefSeq	2059	1913	96
Brachybacterium muris	GCF_016907455.1	Brachybacterium muris	Contig	assembly from type material	https://ftp.ncbi.nlm.nih.gov/genomes/all/GCF/016/907/455/GCF_016907455.1_ASM1690745v1	3647194	69.5	1	NCBI RefSeq	3389	3234	58
Brachybacterium paraconglomeratum	GCF_003994255.1	Brachybacterium paraconglomeratum	Scaffold	assembly from type material	https://ftp.ncbi.nlm.nih.gov/genomes/all/GCF/003/994/255/GCF_003994255.1_ASM399425v1	3783832	72	34	NCBI RefSeq	3407	3308	62
Brevibacterium casei	GCF_900169275.1	Brevibacterium casei CIP 102111	Contig	assembly from type material	https://ftp.ncbi.nlm.nih.gov/genomes/all/GCF/900/169/275/GCF_900169275.1_Assembly_BC102111	3840753	68	24	NCBI RefSeq	3500	3414	54
Brevibacterium ravenspurgense	GCF_001584405.1	Brevibacterium ravenspurgense 5401308 = CCUG 53855	Contig	assembly from synonym type material	https://ftp.ncbi.nlm.nih.gov/genomes/all/GCF/001/584/405/GCF_001584405.1_ASM158440v1	2365554	62.5	22	NCBI RefSeq	2158	2082	53
Brevundimonas diminuta	GCF_000204035.1	Brevundimonas diminuta ATCC 11568	Scaffold	assembly from type material	https://ftp.ncbi.nlm.nih.gov/genomes/all/GCF/000/204/035/GCF_000204035.1_ASM20403v1	3369316	67	302	NCBI RefSeq	3415	3244	54
Caulobacter vibrioides	GCF_002858865.1	Caulobacter vibrioides	Contig	assembly from type material	https://ftp.ncbi.nlm.nih.gov/genomes/all/GCF/002/858/865/GCF_002858865.1_ASM285886v1	3966436	67	25	NCBI RefSeq	3978	3750	56
Chroococcidiopsis thermalis	GCF_000317125.1	Chroococcidiopsis thermalis PCC 7203	Complete Genome	assembly from type material	https://ftp.ncbi.nlm.nih.gov/genomes/all/GCF/000/317/125/GCF_000317125.1_ASM31712v1	6689401	44.5	3	NCBI RefSeq	6221	6100	59
Collinsella aerofaciens	GCF_000169035.1	Collinsella aerofaciens ATCC 25986	Contig	assembly from type material	https://ftp.ncbi.nlm.nih.gov/genomes/all/GCF/000/169/035/GCF_000169035.1_ASM16903v1	2439869	60.5	25	NCBI RefSeq	2206	2104	72
Corynebacterium accolens	GCF_023520795.1	Corynebacterium accolens	Complete Genome	assembly from type material	https://ftp.ncbi.nlm.nih.gov/genomes/all/GCF/023/520/795/GCF_023520795.1_ASM2352079v1	2465625	59.5	1	NCBI RefSeq	2326	2212	65
Corynebacterium durum	GCF_030408675.1	Corynebacterium durum	Complete Genome	assembly from type material	https://ftp.ncbi.nlm.nih.gov/genomes/all/GCF/030/408/675/GCF_030408675.1_ASM3040867v1	2786863	57	1	NCBI RefSeq	2580	2496	68
Corynebacterium glucuronolyticum	GCF_900176155.1	Corynebacterium glucuronolyticum	Scaffold	assembly from type material	https://ftp.ncbi.nlm.nih.gov/genomes/all/GCF/900/176/155/GCF_900176155.1_IMG-taxon_2529292557_annotated_assembly	2821068	59	41	NCBI RefSeq	2592	2481	61
Corynebacterium jeikeium	GCF_000163435.1	Corynebacterium jeikeium ATCC 43734	Scaffold	assembly from type material	https://ftp.ncbi.nlm.nih.gov/genomes/all/GCF/000/163/435/GCF_000163435.1_ASM16343v1	2492821	61.5	93	NCBI RefSeq	2213	2109	56
Corynebacterium kroppenstedtii	GCF_000023145.1	Corynebacterium kroppenstedtii DSM 44385	Complete Genome	assembly from type material	https://ftp.ncbi.nlm.nih.gov/genomes/all/GCF/000/023/145/GCF_000023145.1_ASM2314v1	2446804	57.5	1	NCBI RefSeq	2111	2021	58
Corynebacterium matruchotii	GCF_900447555.1	Corynebacterium matruchotii	Contig	assembly from type material	https://ftp.ncbi.nlm.nih.gov/genomes/all/GCF/900/447/555/GCF_900447555.1_51470_A02	2854659	57	36	NCBI RefSeq	2592	2466	67
Corynebacterium otitidis	GCF_000297795.2	Corynebacterium otitidis ATCC 51513	Scaffold	assembly from type material	https://ftp.ncbi.nlm.nih.gov/genomes/all/GCF/000/297/795/GCF_000297795.2_ASM29779v2	2154859	71.5	250	NCBI RefSeq	1916	1782	58
Corynebacterium propinquum	GCF_016728665.1	Corynebacterium propinquum	Complete Genome	assembly from type material	https://ftp.ncbi.nlm.nih.gov/genomes/all/GCF/016/728/665/GCF_016728665.1_ASM1672866v1	2480127	56.5	1	NCBI RefSeq	2228	2124	58
Corynebacterium pseudogenitalium	GCF_024453815.1	Corynebacterium pseudogenitalium	Complete Genome	assembly from type material	https://ftp.ncbi.nlm.nih.gov/genomes/all/GCF/024/453/815/GCF_024453815.1_ASM2445381v1	2389603	60.5	1	NCBI RefSeq	2242	2159	69
Corynebacterium resistens	GCF_000177535.2	Corynebacterium resistens DSM 45100	Complete Genome	assembly from type material	https://ftp.ncbi.nlm.nih.gov/genomes/all/GCF/000/177/535/GCF_000177535.2_ASM17753v2	2601311	57	1	NCBI RefSeq	2275	2145	63
Corynebacterium striatum	GCF_016403285.1	Corynebacterium striatum	Chromosome	assembly from type material	https://ftp.ncbi.nlm.nih.gov/genomes/all/GCF/016/403/285/GCF_016403285.1_ASM1640328v1	2952500	59	1	NCBI RefSeq	2795	2624	69
Corynebacterium tuberculostearicum	GCF_016728365.1	Corynebacterium tuberculostearicum	Complete Genome	assembly from type material	https://ftp.ncbi.nlm.nih.gov/genomes/all/GCF/016/728/365/GCF_016728365.1_ASM1672836v1	2451854	59.5	1	NCBI RefSeq	2326	2219	66
Corynebacterium urealyticum	GCF_000069945.1	Corynebacterium urealyticum DSM 7109	Complete Genome	assembly from type material	https://ftp.ncbi.nlm.nih.gov/genomes/all/GCF/000/069/945/GCF_000069945.1_ASM6994v1	2369219	64	1	NCBI RefSeq	2067	1961	63
Cutibacterium acnes	GCF_000472405.1	Cutibacterium acnes DSM 1897	Contig	assembly from type material	https://ftp.ncbi.nlm.nih.gov/genomes/all/GCF/000/472/405/GCF_000472405.1_ASM47240v1	2478994	60	10	NCBI RefSeq	2429	2302	53
Cutibacterium granulosum	GCF_000463665.1	Cutibacterium granulosum DSM 20700	Contig	assembly from type material	https://ftp.ncbi.nlm.nih.gov/genomes/all/GCF/000/463/665/GCF_000463665.1_PG_DSM_assembly2012	2128234	64	372	NCBI RefSeq	2009	1782	47
Deinococcus geothermalis	GCF_000196275.1	Deinococcus geothermalis DSM 11300	Complete Genome	assembly from type material	https://ftp.ncbi.nlm.nih.gov/genomes/all/GCF/000/196/275/GCF_000196275.1_ASM19627v1	3247018	66.5	3	NCBI RefSeq	3167	3051	63
Deinococcus wulumuqiensis	GCF_014645575.1	Deinococcus wulumuqiensis	Scaffold	assembly from type material	https://ftp.ncbi.nlm.nih.gov/genomes/all/GCF/014/645/575/GCF_014645575.1_ASM1464557v1	3486014	65.5	144	NCBI RefSeq	3314	3217	53
Delftia acidovorans	GCF_000741825.1	Delftia acidovorans	Scaffold	assembly from type material	https://ftp.ncbi.nlm.nih.gov/genomes/all/GCF/000/741/825/GCF_000741825.1_ASM74182v1	6777958	66.5	6	NCBI RefSeq	6173	6062	74
Dermacoccus sp. Ellin185	GCF_000152185.1	Dermacoccus sp. Ellin185	Scaffold	na	https://ftp.ncbi.nlm.nih.gov/genomes/all/GCF/000/152/185/GCF_000152185.1_ASM15218v1	3115364	69	131	NCBI RefSeq	2959	2819	58
Dietzia cinnamea	GCF_001571065.1	Dietzia cinnamea NBRC 102147	Contig	assembly from type material	https://ftp.ncbi.nlm.nih.gov/genomes/all/GCF/001/571/065/GCF_001571065.1_ASM157106v1	3598827	71	160	NCBI RefSeq	3417	3286	56
Elizabethkingia anophelis	GCF_000331815.1	Elizabethkingia anophelis R26	Contig	assembly from type material	https://ftp.ncbi.nlm.nih.gov/genomes/all/GCF/000/331/815/GCF_000331815.1_ASM33181v1	4032720	35.5	66	NCBI RefSeq	3772	3702	44
Enhydrobacter aerosaccus	GCF_900167455.1	Enhydrobacter aerosaccus	Scaffold	assembly from type material	https://ftp.ncbi.nlm.nih.gov/genomes/all/GCF/900/167/455/GCF_900167455.1_IMG-taxon_2582581318_annotated_assembly	6769764	64.5	30	NCBI RefSeq	6588	6459	54
Enterobacter cloacae	GCF_019047105.1	Enterobacter cloacae	Complete Genome	assembly from type material	https://ftp.ncbi.nlm.nih.gov/genomes/all/GCF/019/047/105/GCF_019047105.1_ASM1904710v1	5602625	54.5	3	NCBI RefSeq	5517	5282	122
Enterococcus faecalis	GCF_000392875.1	Enterococcus faecalis ATCC 19433 = NBRC 100480	Scaffold	assembly from type material	https://ftp.ncbi.nlm.nih.gov/genomes/all/GCF/000/392/875/GCF_000392875.1_Ente_faec_ATCC_19433_V1	2881400	37.5	11	NCBI RefSeq	2848	2686	88
Enterococcus faecium	GCF_026953455.1	Enterococcus faecium	Scaffold	assembly from type material	https://ftp.ncbi.nlm.nih.gov/genomes/all/GCF/026/953/455/GCF_026953455.1_ASM2695345v1	2612665	38	72	NCBI RefSeq	2571	2429	65
Escherichia coli	GCF_003697165.2	Escherichia coli DSM 30083 = JCM 1649 = ATCC 11775	Complete Genome	assembly designated as neotype	https://ftp.ncbi.nlm.nih.gov/genomes/all/GCF/003/697/165/GCF_003697165.2_ASM369716v2	5034834	50.5	2	NCBI RefSeq	4933	4619	115
Finegoldia magna	GCF_003182075.1	Finegoldia magna	Scaffold	assembly from type material	https://ftp.ncbi.nlm.nih.gov/genomes/all/GCF/003/182/075/GCF_003182075.1_ASM318207v1	2021781	32	59	NCBI RefSeq	1925	1860	37
Gardnerella vaginalis	GCF_000178355.1	Gardnerella vaginalis ATCC 14018 = JCM 11026	Scaffold	assembly from type material	https://ftp.ncbi.nlm.nih.gov/genomes/all/GCF/000/178/355/GCF_000178355.1_ASM17835v1	1604161	41	145	NCBI RefSeq	1352	1210	41
Gordonia terrae	GCF_901542405.1	Gordonia terrae	Contig	assembly from type material	https://ftp.ncbi.nlm.nih.gov/genomes/all/GCF/901/542/405/GCF_901542405.1_45296_E02	5706840	68	2	NCBI RefSeq	5101	4995	61
Haemophilus parainfluenzae	GCF_000746485.1	Haemophilus parainfluenzae ATCC 33392	Contig	assembly from type material	https://ftp.ncbi.nlm.nih.gov/genomes/all/GCF/000/746/485/GCF_000746485.1_ASM74648v1	2136084	39.5	19	NCBI RefSeq	2062	1940	79
Hydrocarboniphaga effusa	GCF_000271305.1	Hydrocarboniphaga effusa AP103	Contig	assembly from type material	https://ftp.ncbi.nlm.nih.gov/genomes/all/GCF/000/271/305/GCF_000271305.1_ASM27130v1	5193926	65	4	NCBI RefSeq	4611	4504	77
Janibacter hoylei	GCF_000297495.1	Janibacter hoylei PVAS-1	Contig	assembly from type material	https://ftp.ncbi.nlm.nih.gov/genomes/all/GCF/000/297/495/GCF_000297495.1_ASM29749v1	3139099	71.5	122	NCBI RefSeq	3307	2955	61
Klebsiella pneumoniae	GCF_000742135.1	Klebsiella pneumoniae	Scaffold	assembly from type material	https://ftp.ncbi.nlm.nih.gov/genomes/all/GCF/000/742/135/GCF_000742135.1_ASM74213v1	5545784	57	16	NCBI RefSeq	5426	5109	104
Kocuria atrinae	GCF_000286355.1	Kocuria atrinae C3-8	Contig	na	https://ftp.ncbi.nlm.nih.gov/genomes/all/GCF/000/286/355/GCF_000286355.1_KocAtr1.0	3197170	63.5	221	NCBI RefSeq	3542	2749	50
Kocuria rhizophila	GCF_003667225.1	Kocuria rhizophila	Contig	assembly from type material	https://ftp.ncbi.nlm.nih.gov/genomes/all/GCF/003/667/225/GCF_003667225.1_ASM366722v1	2701536	70.5	195	NCBI RefSeq	2391	2289	53
Kocuria sp. UCD-OTCP	GCF_000349605.1	Kocuria sp. UCD-OTCP	Scaffold	na	https://ftp.ncbi.nlm.nih.gov/genomes/all/GCF/000/349/605/GCF_000349605.1_Kocuria_sp._UCD-OTCP	3791485	72.5	71	NCBI RefSeq	3504	3377	55
Kytococcus sedentarius	GCF_000023925.1	Kytococcus sedentarius DSM 20547	Complete Genome	assembly from type material	https://ftp.ncbi.nlm.nih.gov/genomes/all/GCF/000/023/925/GCF_000023925.1_ASM2392v1	2785024	71.5	1	NCBI RefSeq	2675	2560	56
Lactococcus lactis	GCF_900099625.1	Lactococcus lactis	Scaffold	assembly from type material	https://ftp.ncbi.nlm.nih.gov/genomes/all/GCF/900/099/625/GCF_900099625.1_IMG-taxon_2597490350_annotated_assembly	2514221	35	51	NCBI RefSeq	2560	2420	67
Lautropia mirabilis	GCF_000186425.1	Lautropia mirabilis ATCC 51599	Scaffold	assembly from type material	https://ftp.ncbi.nlm.nih.gov/genomes/all/GCF/000/186/425/GCF_000186425.1_ASM18642v1	3151925	65.5	30	NCBI RefSeq	2604	2503	46
Leuconostoc lactis	GCF_000179875.1	Leuconostoc lactis KCTC 3773	Contig	assembly from synonym type material	https://ftp.ncbi.nlm.nih.gov/genomes/all/GCF/000/179/875/GCF_000179875.1_ASM17987v1	1720683	43	98	NCBI RefSeq	1815	1688	52
Limosilactobacillus fermentum	GCF_029823225.1	Limosilactobacillus fermentum	Contig	assembly from type material	https://ftp.ncbi.nlm.nih.gov/genomes/all/GCF/029/823/225/GCF_029823225.1_ASM2982322v1	1817617	52.5	112	NCBI RefSeq	1876	1728	65
Massilia timonae	GCF_000315425.1	Massilia timonae CCUG 45783	Scaffold	assembly from type material	https://ftp.ncbi.nlm.nih.gov/genomes/all/GCF/000/315/425/GCF_000315425.1_Mass_timo_CCUG_45783_V1	6136500	65.5	76	NCBI RefSeq	5364	5207	82
Mediterraneibacter gnavus	GCF_008121495.1	Mediterraneibacter gnavus ATCC 29149	Complete Genome	assembly from type material	https://ftp.ncbi.nlm.nih.gov/genomes/all/GCF/008/121/495/GCF_008121495.1_ASM812149v1	3552639	43	1	NCBI RefSeq	3559	3420	77
Methylobacterium radiotolerans	GCF_000019725.1	Methylobacterium radiotolerans JCM 2831	Complete Genome	assembly from type material	https://ftp.ncbi.nlm.nih.gov/genomes/all/GCF/000/019/725/GCF_000019725.1_ASM1972v1	6899110	71	9	NCBI RefSeq	6607	6439	83
Methylorubrum extorquens	GCF_000083545.1	Methylorubrum extorquens DM4	Complete Genome	assembly from synonym type material	https://ftp.ncbi.nlm.nih.gov/genomes/all/GCF/000/083/545/GCF_000083545.1_ASM8354v1	6123851	68	3	NCBI RefSeq	5821	5561	77
Methylorubrum populi	GCF_000019945.1	Methylorubrum populi BJ001	Complete Genome	assembly from type material	https://ftp.ncbi.nlm.nih.gov/genomes/all/GCF/000/019/945/GCF_000019945.1_ASM1994v1	5848997	69.5	3	NCBI RefSeq	5544	5383	75
Microbacterium laevaniformans	GCF_016907555.1	Microbacterium laevaniformans	Contig	assembly from type material	https://ftp.ncbi.nlm.nih.gov/genomes/all/GCF/016/907/555/GCF_016907555.1_ASM1690755v1	3031132	69.5	1	NCBI RefSeq	2941	2813	55
Micrococcus luteus	GCF_006094415.1	Micrococcus luteus	Complete Genome	assembly from type material	https://ftp.ncbi.nlm.nih.gov/genomes/all/GCF/006/094/415/GCF_006094415.1_ASM609441v1	2560556	73	1	NCBI RefSeq	2445	2209	60
Mycolicibacterium fortuitum	GCF_022179545.1	Mycolicibacterium fortuitum subsp. fortuitum	Complete Genome	assembly from type material	https://ftp.ncbi.nlm.nih.gov/genomes/all/GCF/022/179/545/GCF_022179545.1_ASM2217954v1	6406072	66	1	NCBI RefSeq	6188	6046	64
Neisseria flavescens	GCF_900453805.1	Neisseria flavescens	Contig	assembly from type material	https://ftp.ncbi.nlm.nih.gov/genomes/all/GCF/900/453/805/GCF_900453805.1_46338_A01	2291788	49	4	NCBI RefSeq	2363	2192	82
Neisseria sicca	GCF_000174655.1	Neisseria sicca ATCC 29256	Contig	assembly from type material	https://ftp.ncbi.nlm.nih.gov/genomes/all/GCF/000/174/655/GCF_000174655.1_ASM17465v1	2830772	51	61	NCBI RefSeq	2792	2540	60
Perlucidibaca piscinae	GCF_000420045.1	Perlucidibaca piscinae DSM 21586	Contig	assembly from type material	https://ftp.ncbi.nlm.nih.gov/genomes/all/GCF/000/420/045/GCF_000420045.1_ASM42004v1	2424065	65	13	NCBI RefSeq	2386	2306	55
Phocaeicola dorei	GCF_000156075.1	Phocaeicola dorei DSM 17855	Scaffold	assembly from type material	https://ftp.ncbi.nlm.nih.gov/genomes/all/GCF/000/156/075/GCF_000156075.1_ASM15607v1	5566217	42	121	NCBI RefSeq	4531	4318	73
Prevotella bivia	GCF_000262545.1	Prevotella bivia DSM 20514	Scaffold	assembly from type material	https://ftp.ncbi.nlm.nih.gov/genomes/all/GCF/000/262/545/GCF_000262545.1_ASM26254v1	2521238	40	14	NCBI RefSeq	2185	2053	65
Prevotella histicola	GCF_018128125.1	Prevotella histicola	Complete Genome	na	https://ftp.ncbi.nlm.nih.gov/genomes/all/GCF/018/128/125/GCF_018128125.1_ASM1812812v1	2999514	41	2	NCBI RefSeq	2397	2277	65
Prevotella melaninogenica	GCF_000144405.1	Prevotella melaninogenica ATCC 25845	Complete Genome	assembly from type material	https://ftp.ncbi.nlm.nih.gov/genomes/all/GCF/000/144/405/GCF_000144405.1_ASM14440v1	3168282	41	2	NCBI RefSeq	2446	2348	65
Proteus mirabilis	GCF_000160755.1	Proteus mirabilis ATCC 29906	Scaffold	assembly from type material	https://ftp.ncbi.nlm.nih.gov/genomes/all/GCF/000/160/755/GCF_000160755.1_ASM16075v1	4027100	38.5	115	NCBI RefSeq	3721	3552	78
Pseudomonas aeruginosa	GCF_024169805.1	Pseudomonas aeruginosa	Contig	assembly from type material	https://ftp.ncbi.nlm.nih.gov/genomes/all/GCF/024/169/805/GCF_024169805.1_ASM2416980v1	6443351	66.5	1	NCBI RefSeq	5971	5862	79
Pseudomonas putida	GCF_013387005.1	Pseudomonas putida	Scaffold	assembly from type material	https://ftp.ncbi.nlm.nih.gov/genomes/all/GCF/013/387/005/GCF_013387005.1_ASM1338700v1	6086944	62.5	81	NCBI RefSeq	5555	5332	73
Ralstonia pickettii	GCF_016466415.2	Ralstonia pickettii	Complete Genome	assembly from type material	https://ftp.ncbi.nlm.nih.gov/genomes/all/GCF/016/466/415/GCF_016466415.2_ASM1646641v2	4831420	64	3	NCBI RefSeq	4533	4397	63
Roseomonas sp. B5	GCF_000292225.1	Roseomonas sp. B5	Contig	na	https://ftp.ncbi.nlm.nih.gov/genomes/all/GCF/000/292/225/GCF_000292225.1_ASM29222v1	4719255	70.5	228	NCBI RefSeq	4398	4244	58
Rothia aeria	GCF_016726365.1	Rothia aeria	Complete Genome	assembly from type material	https://ftp.ncbi.nlm.nih.gov/genomes/all/GCF/016/726/365/GCF_016726365.1_ASM1672636v1	2583917	57	1	NCBI RefSeq	2266	2195	62
Rothia dentocariosa	GCF_000164695.2	Rothia dentocariosa ATCC 17931	Complete Genome	assembly from type material	https://ftp.ncbi.nlm.nih.gov/genomes/all/GCF/000/164/695/GCF_000164695.2_ASM16469v2	2506025	53.5	1	NCBI RefSeq	2155	2081	62
Rothia mucilaginosa	GCF_000175615.1	Rothia mucilaginosa ATCC 25296	Contig	assembly from type material	https://ftp.ncbi.nlm.nih.gov/genomes/all/GCF/000/175/615/GCF_000175615.1_ASM17561v1	2255158	59.5	25	NCBI RefSeq	1781	1720	58
Scardovia wiggsiae	GCF_000275805.1	Scardovia wiggsiae F0424	Scaffold	na	https://ftp.ncbi.nlm.nih.gov/genomes/all/GCF/000/275/805/GCF_000275805.1_Scar_wigg_F0424_V1	1555498	53	6	NCBI RefSeq	1279	1205	58
Serinicoccus profundi	GCF_000224715.1	Serinicoccus profundi MCCC 1A05965	Contig	assembly from type material	https://ftp.ncbi.nlm.nih.gov/genomes/all/GCF/000/224/715/GCF_000224715.1_ASM22471v2	3433900	72	102	NCBI RefSeq	3254	3156	51
Serratia marcescens	GCF_034424255.1	Serratia marcescens subsp. marcescens ATCC 13880	Complete Genome	assembly from type material	https://ftp.ncbi.nlm.nih.gov/genomes/all/GCF/034/424/255/GCF_034424255.1_ASM3442425v1	5160509	60	2	NCBI RefSeq	4933	4775	129
Sphingobium yanoikuyae	GCF_034424525.1	Sphingobium yanoikuyae	Complete Genome	assembly from type material	https://ftp.ncbi.nlm.nih.gov/genomes/all/GCF/034/424/525/GCF_034424525.1_ASM3442452v1	5527198	64.5	7	NCBI RefSeq	5212	5071	75
Sphingomonas echinoides	GCF_033842725.1	Sphingomonas echinoides	Contig	assembly from type material	https://ftp.ncbi.nlm.nih.gov/genomes/all/GCF/033/842/725/GCF_033842725.1_ASM3384272v1	4288991	64.5	3	NCBI RefSeq	4106	4016	57
Staphylococcus aureus	GCF_001027105.1	Staphylococcus aureus	Complete Genome	assembly from type material	https://ftp.ncbi.nlm.nih.gov/genomes/all/GCF/001/027/105/GCF_001027105.1_ASM102710v1	2782562	33	2	NCBI RefSeq	2765	2627	82
Staphylococcus capitis	GCF_014635765.1	Staphylococcus capitis	Contig	assembly from type material	https://ftp.ncbi.nlm.nih.gov/genomes/all/GCF/014/635/765/GCF_014635765.1_ASM1463576v1	2428814	32.5	26	NCBI RefSeq	2419	2253	72
Staphylococcus epidermidis	GCF_006094375.1	Staphylococcus epidermidis	Complete Genome	assembly from type material	https://ftp.ncbi.nlm.nih.gov/genomes/all/GCF/006/094/375/GCF_006094375.1_ASM609437v1	2491058	32	3	NCBI RefSeq	2368	2231	84
Staphylococcus haemolyticus	GCF_029023945.1	Staphylococcus haemolyticus	Complete Genome	assembly from type material	https://ftp.ncbi.nlm.nih.gov/genomes/all/GCF/029/023/945/GCF_029023945.1_ASM2902394v1	2571027	33	3	NCBI RefSeq	2511	2360	85
Staphylococcus hominis	GCF_002902465.1	Staphylococcus hominis subsp. novobiosepticus	Scaffold	assembly from type material	https://ftp.ncbi.nlm.nih.gov/genomes/all/GCF/002/902/465/GCF_002902465.1_ASM290246v1	2422390	31.5	166	NCBI RefSeq	2501	2350	71
Staphylococcus pettenkoferi	GCF_016127935.1	Staphylococcus pettenkoferi	Complete Genome	assembly from type material	https://ftp.ncbi.nlm.nih.gov/genomes/all/GCF/016/127/935/GCF_016127935.1_ASM1612793v1	2493628	39	2	NCBI RefSeq	2397	2281	83
Staphylococcus warneri	GCF_029023845.1	Staphylococcus warneri	Complete Genome	assembly from type material	https://ftp.ncbi.nlm.nih.gov/genomes/all/GCF/029/023/845/GCF_029023845.1_ASM2902384v1	2428398	33	1	NCBI RefSeq	2385	2263	86
Stenotrophomonas maltophilia	GCF_000597745.1	Stenotrophomonas maltophilia MTCC 434	Contig	assembly from type material	https://ftp.ncbi.nlm.nih.gov/genomes/all/GCF/000/597/745/GCF_000597745.1_XMT-16JAN14	4881556	66	306	NCBI RefSeq	4694	4495	71
Streptococcus anginosus	GCF_000257765.1	Streptococcus anginosus subsp. whileyi CCUG 39159	Contig	assembly from type material	https://ftp.ncbi.nlm.nih.gov/genomes/all/GCF/000/257/765/GCF_000257765.1_ASM25776v1	2294730	38.5	83	NCBI RefSeq	2284	2108	49
Streptococcus australis	GCF_000222745.1	Streptococcus australis ATCC 700641	Contig	assembly from type material	https://ftp.ncbi.nlm.nih.gov/genomes/all/GCF/000/222/745/GCF_000222745.1_ASM22274v2	2131358	42	49	NCBI RefSeq	2075	1927	71
Streptococcus gordonii	GCF_019046945.1	Streptococcus gordonii	Complete Genome	assembly from type material	https://ftp.ncbi.nlm.nih.gov/genomes/all/GCF/019/046/945/GCF_019046945.1_ASM1904694v1	2187618	40.5	1	NCBI RefSeq	2124	2013	74
Streptococcus infantis	GCF_000187465.1	Streptococcus infantis ATCC 700779	Scaffold	assembly from type material	https://ftp.ncbi.nlm.nih.gov/genomes/all/GCF/000/187/465/GCF_000187465.1_ASM18746v1	1905984	39	31	NCBI RefSeq	1950	1869	47
Streptococcus parasanguinis	GCF_900459355.1	Streptococcus parasanguinis	Contig	assembly from type material	https://ftp.ncbi.nlm.nih.gov/genomes/all/GCF/900/459/355/GCF_900459355.1_41906_A02	2170501	41.5	3	NCBI RefSeq	2062	1954	77
Streptococcus salivarius	GCF_031192325.1	Streptococcus salivarius	Complete Genome	assembly from type material	https://ftp.ncbi.nlm.nih.gov/genomes/all/GCF/031/192/325/GCF_031192325.1_ASM3119232v1	2195702	40	1	NCBI RefSeq	2069	1946	86
Streptococcus sanguinis	GCF_001593525.1	Streptococcus sanguinis	Contig	assembly from type material	https://ftp.ncbi.nlm.nih.gov/genomes/all/GCF/001/593/525/GCF_001593525.1_ASM159352v1	2302607	43.5	110	NCBI RefSeq	2287	2178	49
Stutzerimonas stutzeri	GCF_000219605.1	Stutzerimonas stutzeri	Complete Genome	assembly from type material	https://ftp.ncbi.nlm.nih.gov/genomes/all/GCF/000/219/605/GCF_000219605.1_ASM21960v1	4547930	64	1	NCBI RefSeq	4262	4105	76
Veillonella atypica	GCF_002959915.1	Veillonella atypica KON	Contig	assembly from type material	https://ftp.ncbi.nlm.nih.gov/genomes/all/GCF/002/959/915/GCF_002959915.1_ASM295991v1	2037410	39	11	NCBI RefSeq	1922	1842	64
Veillonella parvula	GCF_000024945.1	Veillonella parvula DSM 2008	Complete Genome	assembly from type material	https://ftp.ncbi.nlm.nih.gov/genomes/all/GCF/000/024/945/GCF_000024945.1_ASM2494v1	2132142	38.5	1	NCBI RefSeq	1909	1841	64
Xanthomonas citri	GCF_002018575.1	Xanthomonas citri pv. citri	Contig	assembly from type material	https://ftp.ncbi.nlm.nih.gov/genomes/all/GCF/002/018/575/GCF_002018575.1_ASM201857v1	5141632	64.5	206	NCBI RefSeq	4512	4225	93
[Ruminococcus] torques	GCF_000153925.1	[Ruminococcus] torques ATCC 27756	Scaffold	assembly from type material	https://ftp.ncbi.nlm.nih.gov/genomes/all/GCF/000/153/925/GCF_000153925.1_ASM15392v1	2741706	42	64	NCBI RefSeq	2556	2374	87

### Sheet: Model Stats
Model	Predicted growth rate	Number of Genes	Number of Metabolites	Number of Reactions	MEMOTE
Abiotrophia_defectiva.xml	45.1248	421	820	1154	70
Achromobacter_xylosoxidans.xml	62.0627	1237	1638	2446	69
Acinetobacter_baumannii.xml	32.6018	968	1433	1993	70
Acinetobacter_johnsonii.xml	37.415	760	1141	1600	87
Acinetobacter_junii.xml	28.2751	732	1098	1560	70
Acinetobacter_lwoffii.xml	37.5307	759	1180	1622	70
Acinetobacter_parvus.xml	34.0989	615	992	1344	87
Acinetobacter_schindleri.xml	25.376	757	1159	1614	70
Acinetobacter_ursingii.xml	21.7377	801	1127	1597	87
Actinomyces_oris.xml	44.5269	570	1073	1513	70
Actinomyces_viscosus.xml	66.3252	598	1124	1620	70
Aerococcus_viridans.xml	28.3523	525	946	1381	87
Bacteroides_thetaiotaomicron.xml	62.6709	643	1236	1847	86
Bacteroides_uniformis.xml	50.8134	603	1183	1744	87
Bifidobacterium_adolescentis.xml	45.1741	448	1058	1395	87
Bifidobacterium_breve.xml	35.4782	459	918	1252	87
Bifidobacterium_longum.xml	32.4012	444	887	1223	70
Brachybacterium_muris.xml	21.0993	650	1245	1790	69
Brachybacterium_paraconglomeratum.xml	50.3774	738	1319	1973	69
Brevibacterium_casei.xml	34.8596	841	1349	1990	69
Brevibacterium_ravenspurgense.xml	39.8822	587	1255	1808	65
Brevundimonas_diminuta.xml	41.1441	593	1405	1985	69
Caulobacter_vibrioides.xml	34.0532	723	1387	1922	69
Chroococcidiopsis_thermalis.xml	23.5811	884	1400	1971	70
Collinsella_aerofaciens.xml	41.7467	472	885	1266	87
Corynebacterium_accolens.xml	44.9222	578	1028	1445	71
Corynebacterium_durum.xml	46.0771	563	997	1398	70
Corynebacterium_glucuronolyticum.xml	41.2395	608	1196	1693	70
Corynebacterium_jeikeium.xml	28.2679	495	946	1277	70
Corynebacterium_kroppenstedtii.xml	49.7136	573	946	1317	71
Corynebacterium_matruchotii.xml	35.9096	506	924	1275	70
Corynebacterium_otitidis.xml	30.3979	498	1032	1385	71
Corynebacterium_propinquum.xml	62.3387	569	1196	1628	70
Corynebacterium_pseudogenitalium.xml	29.2984	527	923	1280	70
Corynebacterium_resistens.xml	42.4543	537	1006	1399	71
Corynebacterium_striatum.xml	23.5117	612	1168	1669	70
Corynebacterium_tuberculostearicum.xml	35.4696	529	1036	1429	70
Corynebacterium_urealyticum.xml	37.6122	499	972	1311	70
Cutibacterium_acnes.xml	33.8533	641	1129	1590	70
Cutibacterium_granulosum.xml	36.4493	475	1042	1420	70
Deinococcus_geothermalis.xml	38.6701	715	1231	1861	69
Deinococcus_wulumuqiensis.xml	26.4491	641	1260	1871	69
Delftia_acidovorans.xml	55.2723	1211	1742	2634	69
Dermacoccus_sp..xml	33.4502	679	1457	2044	69
Dietzia_cinnamea.xml	25.9792	726	1281	1804	69
Elizabethkingia_anophelis.xml	40.4031	614	1265	1880	86
Enhydrobacter_aerosaccus.xml	60.4642	1171	1610	2415	69
Enterobacter_cloacae.xml	102.115	1538	1684	2664	69
Enterococcus_faecalis.xml	41.5035	655	976	1432	70
Enterococcus_faecium.xml	49.6009	586	909	1331	87
Escherichia_coli.xml	85.5474	1569	1661	2624	85
Finegoldia_magna.xml	36.9805	364	941	1265	70
Gardnerella_vaginalis.xml	32.3302	308	627	838	88
Gordonia_terrae.xml	26.3856	1044	1368	1999	70
Haemophilus_parainfluenzae.xml	56.038	664	1175	1677	87
Hydrocarboniphaga_effusa.xml	42.2229	932	1623	2360	69
Janibacter_hoylei.xml	22.5349	663	1137	1589	87
Klebsiella_pneumoniae.xml	68.2565	1786	1782	2859	68
Kocuria_atrinae.xml	58.8532	664	1202	1743	86
Kocuria_rhizophila.xml	25.8753	621	1210	1756	70
Kocuria_sp..xml	39.3791	869	1605	2336	70
Kytococcus_sedentarius.xml	32.8985	581	1095	1528	70
Lactococcus_lactis.xml	64.4375	580	848	1152	87
Lautropia_mirabilis.xml	56.2259	716	1419	2029	69
Leuconostoc_lactis.xml	41.9314	440	1012	1406	87
Limosilactobacillus_fermentum.xml	31.7143	476	921	1321	87
Massilia_timonae.xml	41.5815	1012	1711	2516	69
Mediterraneibacter_gnavus.xml	34.9434	630	908	1344	70
Methylobacterium_radiotolerans.xml	60.8837	1112	1714	2592	69
Methylorubrum_extorquens.xml	52.1527	948	1552	2324	69
Methylorubrum_populi.xml	49.8482	925	1571	2338	69
Microbacterium_laevaniformans.xml	41.4918	632	1173	1651	71
Micrococcus_luteus.xml	55.6321	599	1156	1625	70
Mycolicibacterium_fortuitum.xml	49.5509	1079	1611	2354	70
Neisseria_flavescens.xml	40.0929	559	983	1393	87
Neisseria_sicca.xml	41.7737	597	1154	1642	70
Perlucidibaca_piscinae.xml	36.0219	588	1230	1681	70
Phocaeicola_dorei.xml	40.1159	615	1086	1612	70
Prevotella_bivia.xml	47.0237	377	844	1188	70
Prevotella_histicola.xml	54.7752	413	1064	1520	87
Prevotella_melaninogenica.xml	36.9998	394	1032	1455	87
Proteus_mirabilis.xml	85.0534	1020	1560	2410	69
Pseudomonas_aeruginosa.xml	51.9408	1434	1648	2516	69
Pseudomonas_putida.xml	57.9997	1499	1635	2426	69
Ralstonia_pickettii.xml	33.1814	1069	1573	2349	69
Roseomonas_sp..xml	8.91982	1018	1457	2169	69
Rothia_aeria.xml	48.5224	455	880	1237	71
Rothia_dentocariosa.xml	32.4252	465	958	1322	87
Rothia_mucilaginosa.xml	37.2521	437	924	1274	70
Scardovia_wiggsiae.xml	36.8579	290	770	988	67
Serinicoccus_profundi.xml	39.8687	721	1308	1841	69
Serratia_marcescens.xml	89.4079	1505	1762	2804	68
Sphingobium_yanoikuyae.xml	42.9316	859	1671	2371	86
Sphingomonas_echinoides.xml	27.5962	692	1380	1974	86
Staphylococcus_aureus.xml	41.9303	770	939	1337	70
Staphylococcus_capitis.xml	46.6254	688	886	1294	87
Staphylococcus_epidermidis.xml	33.8475	691	916	1325	87
Staphylococcus_haemolyticus.xml	50.7634	681	935	1345	87
Staphylococcus_hominis.xml	34.9685	642	911	1312	87
Staphylococcus_pettenkoferi.xml	33.7847	695	1088	1525	70
Staphylococcus_warneri.xml	32.8146	686	883	1280	87
Stenotrophomonas_maltophilia.xml	67.9893	796	1503	2198	69
Streptococcus_anginosus.xml	32.9517	440	811	1072	70
Streptococcus_australis.xml	49.6357	488	852	1173	87
Streptococcus_gordonii.xml	39.2686	479	819	1110	70
Streptococcus_infantis.xml	39.4913	424	901	1207	87
Streptococcus_parasanguinis.xml	52.6632	482	944	1279	87
Streptococcus_salivarius.xml	27.2946	462	804	1090	87
Streptococcus_sanguinis.xml	25.3147	521	864	1164	71
Stutzerimonas_stutzeri.xml	36.3134	1035	1455	2194	85
Veillonella_atypica.xml	39.5315	525	1066	1546	86
Veillonella_parvula.xml	39.1052	558	1087	1604	87
Xanthomonas_citri.xml	57.5329	835	1529	2237	69
[Ruminococcus]_torques.xml	53.8259	504	1015	1443	70

### Sheet: Community Info (9)
Community ID	Organisms
Hospital_9_10_1	Acinetobacter_baumannii
Hospital_9_10_1	Enterococcus_faecalis
Hospital_9_10_1	Limosilactobacillus_fermentum
Hospital_9_10_1	Cutibacterium_granulosum
Hospital_9_10_1	Pseudomonas_aeruginosa
Hospital_9_10_1	Ralstonia_pickettii
Hospital_9_10_1	Bacteroides_uniformis
Hospital_9_10_1	Corynebacterium_tuberculostearicum
Hospital_9_10_1	Stenotrophomonas_maltophilia
Hospital_9_10_2	Streptococcus_anginosus
Hospital_9_10_2	Actinomyces_oris
Hospital_9_10_2	Brevibacterium_casei
Hospital_9_10_2	Rothia_dentocariosa
Hospital_9_10_2	Escherichia_coli
Hospital_9_10_2	Prevotella_melaninogenica
Hospital_9_10_2	Kocuria_rhizophila
Hospital_9_10_2	Veillonella_parvula
Hospital_9_10_2	Enterococcus_faecium
Hospital_9_10_3	Mediterraneibacter_gnavus
Hospital_9_10_3	Micrococcus_luteus
Hospital_9_10_3	Enhydrobacter_aerosaccus
Hospital_9_10_3	Corynebacterium_matruchotii
Hospital_9_10_3	Pseudomonas_aeruginosa
Hospital_9_10_3	Prevotella_melaninogenica
Hospital_9_10_3	Perlucidibaca_piscinae
Hospital_9_10_3	Bacteroides_uniformis
Hospital_9_10_3	Enterococcus_faecium
Hospital_9_10_4	Bifidobacterium_breve
Hospital_9_10_4	Corynebacterium_striatum
Hospital_9_10_4	Abiotrophia_defectiva
Hospital_9_10_4	Actinomyces_viscosus
Hospital_9_10_4	Corynebacterium_matruchotii
Hospital_9_10_4	Rothia_dentocariosa
Hospital_9_10_4	Corynebacterium_jeikeium
Hospital_9_10_4	Pseudomonas_aeruginosa
Hospital_9_10_4	Ralstonia_pickettii
Hospital_9_10_5	Cutibacterium_acnes
Hospital_9_10_5	Micrococcus_luteus
Hospital_9_10_5	Haemophilus_parainfluenzae
Hospital_9_10_5	Actinomyces_viscosus
Hospital_9_10_5	Bifidobacterium_longum
Hospital_9_10_5	Streptococcus_gordonii
Hospital_9_10_5	Streptococcus_parasanguinis
Hospital_9_10_5	Veillonella_parvula
Hospital_9_10_5	Prevotella_melaninogenica
Hospital_9_10_6	Cutibacterium_acnes
Hospital_9_10_6	Staphylococcus_haemolyticus
Hospital_9_10_6	Staphylococcus_aureus
Hospital_9_10_6	Veillonella_parvula
Hospital_9_10_6	Klebsiella_pneumoniae
Hospital_9_10_6	Corynebacterium_jeikeium
Hospital_9_10_6	Staphylococcus_epidermidis
Hospital_9_10_6	Perlucidibaca_piscinae
Hospital_9_10_6	Staphylococcus_pettenkoferi
Hospital_9_10_7	Corynebacterium_accolens
Hospital_9_10_7	Staphylococcus_capitis
Hospital_9_10_7	Limosilactobacillus_fermentum
Hospital_9_10_7	Bifidobacterium_longum
Hospital_9_10_7	Rothia_dentocariosa
Hospital_9_10_7	Streptococcus_gordonii
Hospital_9_10_7	Perlucidibaca_piscinae
Hospital_9_10_7	Corynebacterium_tuberculostearicum
Hospital_9_10_7	Rothia_mucilaginosa
Hospital_9_10_8	Acinetobacter_baumannii
Hospital_9_10_8	Enterococcus_faecalis
Hospital_9_10_8	Corynebacterium_striatum
Hospital_9_10_8	Pseudomonas_putida
Hospital_9_10_8	Corynebacterium_resistens
Hospital_9_10_8	Streptococcus_sanguinis
Hospital_9_10_8	Streptococcus_parasanguinis
Hospital_9_10_8	Veillonella_parvula
Hospital_9_10_8	Stenotrophomonas_maltophilia
Hospital_9_10_9	Acinetobacter_baumannii
Hospital_9_10_9	Haemophilus_parainfluenzae
Hospital_9_10_9	Streptococcus_sanguinis
Hospital_9_10_9	Gardnerella_vaginalis
Hospital_9_10_9	[Ruminococcus]_torques
Hospital_9_10_9	Staphylococcus_epidermidis
Hospital_9_10_9	Escherichia_coli
Hospital_9_10_9	Rothia_mucilaginosa
Hospital_9_10_9	Enterobacter_cloacae
Hospital_9_10_10	Cutibacterium_acnes
Hospital_9_10_10	Streptococcus_anginosus
Hospital_9_10_10	Acinetobacter_junii
Hospital_9_10_10	Micrococcus_luteus
Hospital_9_10_10	Enhydrobacter_aerosaccus
Hospital_9_10_10	Brevibacterium_casei
Hospital_9_10_10	Klebsiella_pneumoniae
Hospital_9_10_10	Rothia_dentocariosa
Hospital_9_10_10	Corynebacterium_jeikeium
Metro_9_10_1	Gordonia_terrae
Metro_9_10_1	Stutzerimonas_stutzeri
Metro_9_10_1	Brevibacterium_casei
Metro_9_10_1	Corynebacterium_matruchotii
Metro_9_10_1	Klebsiella_pneumoniae
Metro_9_10_1	Corynebacterium_pseudogenitalium
Metro_9_10_1	Caulobacter_vibrioides
Metro_9_10_1	Corynebacterium_tuberculostearicum
Metro_9_10_1	Rothia_mucilaginosa
Metro_9_10_2	Acinetobacter_lwoffii
Metro_9_10_2	Caulobacter_vibrioides
Metro_9_10_2	Stutzerimonas_stutzeri
Metro_9_10_2	Cutibacterium_granulosum
Metro_9_10_2	Acinetobacter_johnsonii
Metro_9_10_2	Kocuria_sp.
Metro_9_10_2	Streptococcus_parasanguinis
Metro_9_10_2	Corynebacterium_kroppenstedtii
Metro_9_10_2	Rothia_mucilaginosa
Metro_9_10_3	Chroococcidiopsis_thermalis
Metro_9_10_3	Corynebacterium_accolens
Metro_9_10_3	Methylorubrum_extorquens
Metro_9_10_3	Enhydrobacter_aerosaccus
Metro_9_10_3	Brevibacterium_casei
Metro_9_10_3	Cutibacterium_granulosum
Metro_9_10_3	Corynebacterium_kroppenstedtii
Metro_9_10_3	Rothia_mucilaginosa
Metro_9_10_3	Enterobacter_cloacae
Metro_9_10_4	Acinetobacter_lwoffii
Metro_9_10_4	Brachybacterium_muris
Metro_9_10_4	Stutzerimonas_stutzeri
Metro_9_10_4	Corynebacterium_matruchotii
Metro_9_10_4	Acinetobacter_johnsonii
Metro_9_10_4	Klebsiella_pneumoniae
Metro_9_10_4	Kocuria_sp.
Metro_9_10_4	Caulobacter_vibrioides
Metro_9_10_4	Rothia_mucilaginosa
Metro_9_10_5	Enhydrobacter_aerosaccus
Metro_9_10_5	Cutibacterium_granulosum
Metro_9_10_5	Corynebacterium_matruchotii
Metro_9_10_5	Klebsiella_pneumoniae
Metro_9_10_5	Kytococcus_sedentarius
Metro_9_10_5	Kocuria_sp.
Metro_9_10_5	Caulobacter_vibrioides
Metro_9_10_5	Rothia_mucilaginosa
Metro_9_10_5	Enterobacter_cloacae
Metro_9_10_6	Actinomyces_oris
Metro_9_10_6	Methylorubrum_extorquens
Metro_9_10_6	Actinomyces_viscosus
Metro_9_10_6	Corynebacterium_matruchotii
Metro_9_10_6	Klebsiella_pneumoniae
Metro_9_10_6	Corynebacterium_pseudogenitalium
Metro_9_10_6	Caulobacter_vibrioides
Metro_9_10_6	Corynebacterium_tuberculostearicum
Metro_9_10_6	Enterobacter_cloacae
Metro_9_10_7	Corynebacterium_accolens
Metro_9_10_7	Actinomyces_oris
Metro_9_10_7	Stutzerimonas_stutzeri
Metro_9_10_7	Brevibacterium_casei
Metro_9_10_7	Streptococcus_sanguinis
Metro_9_10_7	Corynebacterium_matruchotii
Metro_9_10_7	Lautropia_mirabilis
Metro_9_10_7	Rothia_mucilaginosa
Metro_9_10_7	Enterobacter_cloacae
Metro_9_10_8	Acinetobacter_lwoffii
Metro_9_10_8	Corynebacterium_accolens
Metro_9_10_8	Brachybacterium_muris
Metro_9_10_8	Enhydrobacter_aerosaccus
Metro_9_10_8	Corynebacterium_matruchotii
Metro_9_10_8	Acinetobacter_johnsonii
Metro_9_10_8	Lautropia_mirabilis
Metro_9_10_8	Kytococcus_sedentarius
Metro_9_10_8	Enterobacter_cloacae
Metro_9_10_9	Acinetobacter_lwoffii
Metro_9_10_9	Stutzerimonas_stutzeri
Metro_9_10_9	Corynebacterium_matruchotii
Metro_9_10_9	Klebsiella_pneumoniae
Metro_9_10_9	Corynebacterium_pseudogenitalium
Metro_9_10_9	Kytococcus_sedentarius
Metro_9_10_9	Caulobacter_vibrioides
Metro_9_10_9	Corynebacterium_tuberculostearicum
Metro_9_10_9	Enterobacter_cloacae
Metro_9_10_10	Corynebacterium_accolens
Metro_9_10_10	Gordonia_terrae
Metro_9_10_10	Methylorubrum_extorquens
Metro_9_10_10	Stutzerimonas_stutzeri
Metro_9_10_10	Methylobacterium_radiotolerans
Metro_9_10_10	Corynebacterium_matruchotii
Metro_9_10_10	Caulobacter_vibrioides
Metro_9_10_10	Kocuria_rhizophila
Metro_9_10_10	Rothia_mucilaginosa
Office_9_10_1	Acinetobacter_parvus
Office_9_10_1	Brevibacterium_casei
Office_9_10_1	Cutibacterium_acnes
Office_9_10_1	Enhydrobacter_aerosaccus
Office_9_10_1	Sphingobium_yanoikuyae
Office_9_10_1	Methylorubrum_populi
Office_9_10_1	Caulobacter_vibrioides
Office_9_10_1	Methylorubrum_extorquens
Office_9_10_1	Micrococcus_luteus
Office_9_10_2	Acinetobacter_parvus
Office_9_10_2	Brevibacterium_casei
Office_9_10_2	Cutibacterium_acnes
Office_9_10_2	Enhydrobacter_aerosaccus
Office_9_10_2	Sphingobium_yanoikuyae
Office_9_10_2	Methylorubrum_populi
Office_9_10_2	Methylorubrum_extorquens
Office_9_10_2	Micrococcus_luteus
Office_9_10_2	Staphylococcus_epidermidis
Office_9_10_3	Acinetobacter_parvus
Office_9_10_3	Brevibacterium_casei
Office_9_10_3	Cutibacterium_acnes
Office_9_10_3	Enhydrobacter_aerosaccus
Office_9_10_3	Sphingobium_yanoikuyae
Office_9_10_3	Methylorubrum_populi
Office_9_10_3	Caulobacter_vibrioides
Office_9_10_3	Micrococcus_luteus
Office_9_10_3	Staphylococcus_epidermidis
Office_9_10_4	Brevibacterium_casei
Office_9_10_4	Cutibacterium_acnes
Office_9_10_4	Enhydrobacter_aerosaccus
Office_9_10_4	Sphingobium_yanoikuyae
Office_9_10_4	Methylorubrum_populi
Office_9_10_4	Caulobacter_vibrioides
Office_9_10_4	Methylorubrum_extorquens
Office_9_10_4	Micrococcus_luteus
Office_9_10_4	Staphylococcus_epidermidis
Office_9_10_5	Acinetobacter_parvus
Office_9_10_5	Brevibacterium_casei
Office_9_10_5	Cutibacterium_acnes
Office_9_10_5	Enhydrobacter_aerosaccus
Office_9_10_5	Methylorubrum_populi
Office_9_10_5	Caulobacter_vibrioides
Office_9_10_5	Methylorubrum_extorquens
Office_9_10_5	Micrococcus_luteus
Office_9_10_5	Staphylococcus_epidermidis
Office_9_10_6	Acinetobacter_parvus
Office_9_10_6	Brevibacterium_casei
Office_9_10_6	Cutibacterium_acnes
Office_9_10_6	Sphingobium_yanoikuyae
Office_9_10_6	Methylorubrum_populi
Office_9_10_6	Caulobacter_vibrioides
Office_9_10_6	Methylorubrum_extorquens
Office_9_10_6	Micrococcus_luteus
Office_9_10_6	Staphylococcus_epidermidis
Office_9_10_7	Acinetobacter_parvus
Office_9_10_7	Cutibacterium_acnes
Office_9_10_7	Enhydrobacter_aerosaccus
Office_9_10_7	Sphingobium_yanoikuyae
Office_9_10_7	Methylorubrum_populi
Office_9_10_7	Caulobacter_vibrioides
Office_9_10_7	Methylorubrum_extorquens
Office_9_10_7	Micrococcus_luteus
Office_9_10_7	Staphylococcus_epidermidis
Office_9_10_8	Acinetobacter_parvus
Office_9_10_8	Brevibacterium_casei
Office_9_10_8	Cutibacterium_acnes
Office_9_10_8	Enhydrobacter_aerosaccus
Office_9_10_8	Sphingobium_yanoikuyae
Office_9_10_8	Methylorubrum_populi
Office_9_10_8	Caulobacter_vibrioides
Office_9_10_8	Methylorubrum_extorquens
Office_9_10_8	Staphylococcus_epidermidis
Office_9_10_9	Acinetobacter_parvus
Office_9_10_9	Brevibacterium_casei
Office_9_10_9	Cutibacterium_acnes
Office_9_10_9	Enhydrobacter_aerosaccus
Office_9_10_9	Microbacterium_laevaniformans
Office_9_10_9	Sphingobium_yanoikuyae
Office_9_10_9	Caulobacter_vibrioides
Office_9_10_9	Methylobacterium_radiotolerans
Office_9_10_9	Micrococcus_luteus
Office_9_10_10	Acinetobacter_parvus
Office_9_10_10	Brevibacterium_casei
Office_9_10_10	Enhydrobacter_aerosaccus
Office_9_10_10	Sphingobium_yanoikuyae
Office_9_10_10	Methylorubrum_populi
Office_9_10_10	Caulobacter_vibrioides
Office_9_10_10	Methylorubrum_extorquens
Office_9_10_10	Micrococcus_luteus
Office_9_10_10	Staphylococcus_epidermidis

### Sheet: Community Exchanges (Combined)
	Hospital	Metro	Office
Alcohols and polyols	29	12	65
Alkylthiols	2	0	10
Alpha hydroxy acids and derivatives	9	16	64
Amines	11	24	32
Amino acids, peptides, and analogues	495	666	332
Benzoic acids and derivatives	15	9	12
Beta hydroxy acids and derivatives	12	15	0
Carbohydrates and carbohydrate conjugates	294	240	259
Carbonyl compounds	167	99	103
Carboximidic acids	0	6	0
Carboxylic acids	8	16	10
Dicarboxylic acids and derivatives	25	31	0
Glycerophosphates	56	56	57
Glycerophosphoethanolamines	5	15	0
Guanidines	1	16	0
Indoles	8	13	16
Indolyl carboxylic acids and derivatives	6	5	0
Inorganic compounds	365	363	515
Phenylacetaldehydes	1	0	0
Purines and purine derivatives	23	43	30
Pyridinecarboxylic acids and derivatives	12	1	0
Pyridoxines	1	0	0
Pyrimidines and pyrimidine derivatives	20	41	57
Short-chain keto acids and derivatives	25	13	25
Tricarboxylic acids and derivatives	4	13	0
Unidentified	5	11	0
Ureas	5	26	13

### Sheet: HMDB Subclass
Compound	HMDB_Subclass
Myo-Inositol	Alcohols and polyols
(R)-Pantothenate	Alcohols and polyols
Ethanol	Alcohols and polyols
Methanol	Alcohols and polyols
(R)-Propane-1,2-diol	Alcohols and polyols
Phenylethyl alcohol	Alcohols and polyols
Methanethiol CH4S	Alkylthiols
Glycolate C2H3O3	Alpha hydroxy acids and derivatives
L-Lactate	Alpha hydroxy acids and derivatives
Putrescine	Amines
Spermidine	Amines
Ethanolamine	Amines
L-Cysteine	Amino acids, peptides, and analogues
Reduced glutathione	Amino acids, peptides, and analogues
L-Methionine	Amino acids, peptides, and analogues
L-Leucine	Amino acids, peptides, and analogues
L-Phenylalanine	Amino acids, peptides, and analogues
Cys Gly C5H10N2O3S	Amino acids, peptides, and analogues
L-Alanine	Amino acids, peptides, and analogues
L-Aspartate	Amino acids, peptides, and analogues
4-Aminobutanoate	Amino acids, peptides, and analogues
L-Tyrosine	Amino acids, peptides, and analogues
D-Alanine	Amino acids, peptides, and analogues
L-Arginine	Amino acids, peptides, and analogues
Glycine	Amino acids, peptides, and analogues
Ornithine	Amino acids, peptides, and analogues
L-Valine	Amino acids, peptides, and analogues
L-Homoserine	Amino acids, peptides, and analogues
L-Lysine	Amino acids, peptides, and analogues
L-Glutamate	Amino acids, peptides, and analogues
L-Serine	Amino acids, peptides, and analogues
L-Isoleucine	Amino acids, peptides, and analogues
L-Threonine	Amino acids, peptides, and analogues
D-Alanyl-D-alanine	Amino acids, peptides, and analogues
N-Formimidoyl-L-glutamate	Amino acids, peptides, and analogues
D-Aspartate	Amino acids, peptides, and analogues
L-alanine-D-glutamate-meso-2,6-diaminoheptanedioate-D-alanine	Amino acids, peptides, and analogues
N-Acetyl-L-glutamate	Amino acids, peptides, and analogues
L-alanine-D-glutamate-meso-2,6-diaminoheptanedioate	Amino acids, peptides, and analogues
4-Aminobenzoate	Benzoic acids and derivatives
Benzoate	Benzoic acids and derivatives
Phenylacetic acid	Benzoic acids and derivatives
L-Malate	Beta hydroxy acids and derivatives
(R)-3-Hydroxybutanoate	Beta hydroxy acids and derivatives
Lactose C12H22O11	Carbohydrates and carbohydrate conjugates
Glycerol	Carbohydrates and carbohydrate conjugates
D-Glucose	Carbohydrates and carbohydrate conjugates
D-Gluconate	Carbohydrates and carbohydrate conjugates
D-Ribose	Carbohydrates and carbohydrate conjugates
D-Galactose	Carbohydrates and carbohydrate conjugates
Cellobiose	Carbohydrates and carbohydrate conjugates
Dihydroxyacetone	Carbohydrates and carbohydrate conjugates
N Ribosylnicotinamide C11H15N2O5	Carbohydrates and carbohydrate conjugates
5-Dehydro-D-gluconate	Carbohydrates and carbohydrate conjugates
D-Mannose 1-phosphate	Carbohydrates and carbohydrate conjugates
D-Glucarate	Carbohydrates and carbohydrate conjugates
2-Dehydro-D-gluconate	Carbohydrates and carbohydrate conjugates
D Arabinose C5H10O5	Carbohydrates and carbohydrate conjugates
N-Acetyl-D-glucosamine(anhydrous)N-Acetylmuramic acid	Carbohydrates and carbohydrate conjugates
Acetaldehyde	Carbonyl compounds
Diacetyl C4H6O2	Carbonyl compounds
Glycolaldehyde	Carbonyl compounds
Formaldehyde	Carbonyl compounds
2 methylbutyraldehyde C5H10O	Carbonyl compounds
D-Glyceraldehyde	Carbonyl compounds
Formamide	Carboximidic acids
Acetate	Carboxylic acids
Formate	Carboxylic acids
3 Hydroxytetradecanoic acid	Carboxylic acids
3 hydroxydecanoic acid	Carboxylic acids
Fumarate	Dicarboxylic acids and derivatives
Succinate	Dicarboxylic acids and derivatives
Hexadecanoate (n-C16:0)	Fatty acids and conjugates
Glycerol 3-phosphate	Glycerophosphates
Glycerophosphoglycerol	Glycerophosphates
Sn-Glycero-3-phosphoethanolamine	Glycerophosphoethanolamines
Agmatine	Guanidines
Indole	Indoles
L-Tryptophan	Indolyl carboxylic acids and derivatives
Ammonium	Inorganic compounds
CO2 CO2	Inorganic compounds
Sulfur	Inorganic compounds
Nitrate	Inorganic compounds
H+	Inorganic compounds
O2 O2	Inorganic compounds
Copper	Inorganic compounds
Phosphate	Inorganic compounds
H2O H2O	Inorganic compounds
Nitrite	Inorganic compounds
Hydrogen	Inorganic compounds
Iron (Fe3+)	Inorganic compounds
Fe2+ mitochondria	Inorganic compounds
Hydrogen sulfide	Inorganic compounds
Hydrogen peroxide	Inorganic compounds
Carbon monoxide	Inorganic compounds
Phenylacetaldehyde	Phenylacetaldehydes
Coenzyme A	Purine ribonucleotides
Hypoxanthine	Purines and purine derivatives
Guanine	Purines and purine derivatives
Guanosine	Purines and purine derivatives
Inosine	Purines and purine derivatives
Nicotinamide	Pyridinecarboxylic acids and derivatives
Nicotinate	Pyridinecarboxylic acids and derivatives
Pyridoxine	Pyridoxines
Uracil	Pyrimidines and pyrimidine derivatives
Thymine C5H6N2O2	Pyrimidines and pyrimidine derivatives
Cytidine	Pyrimidines and pyrimidine derivatives
Acetoacetate	Short-chain keto acids and derivatives
2-Oxobutanoate	Short-chain keto acids and derivatives
R Acetoin C4H8O2	Short-chain keto acids and derivatives
Propanoyl phosphate	Short-chain keto acids and derivatives
Citrate	Tricarboxylic acids and derivatives
Thiamin	Unidentified
Protoheme C34H30FeN4O4	Unidentified
Urea CH4N2O	Ureas

### Sheet: Pathogen Info
	Hospital	Metro	Office	Present	Biosafety level
Abiotrophia_defectiva	1	0	1	Yes	BSL-2
Achromobacter_xylosoxidans	1	0	0	No	Non-pathogen
Acinetobacter_baumannii	1	0	0	Yes	BSL-2
Acinetobacter_johnsonii	1	1	0	Yes	BSL-2
Acinetobacter_junii	1	0	1	Yes	BSL-2
Acinetobacter_lwoffii	0	1	0	Yes	BSL-2
Acinetobacter_parvus	0	0	1	Yes	BSL-2
Acinetobacter_schindleri	0	1	0	Yes	BSL-2
Acinetobacter_ursingii	1	0	0	Yes	BSL-2
Actinomyces_oris	1	1	0	Yes	BSL-2
Actinomyces_viscosus	1	1	0	No	Non-pathogen
Aerococcus_viridans	0	1	0	No	Non-pathogen
Bacteroides_thetaiotaomicron	1	0	0	No	Non-pathogen
Bacteroides_uniformis	1	0	0	No	Non-pathogen
Bifidobacterium_adolescentis	1	1	0	No	Non-pathogen
Bifidobacterium_breve	1	0	0	No	Non-pathogen
Bifidobacterium_longum	1	0	0	No	Non-pathogen
Brachybacterium_muris	0	1	0	No	Non-pathogen
Brachybacterium_paraconglomeratum	0	1	0	No	Non-pathogen
Brevibacterium_casei	1	1	1	No	Non-pathogen
Brevibacterium_ravenspurgense	1	1	0	No	Non-pathogen
Brevundimonas_diminuta	0	1	1	No	Non-pathogen
Caulobacter_vibrioides	0	1	1	No	Non-pathogen
Chroococcidiopsis_thermalis	0	1	0	No	Non-pathogen
Collinsella_aerofaciens	1	0	0	No	Non-pathogen
Corynebacterium_accolens	1	1	1	No	Non-pathogen
Corynebacterium_durum	0	0	1	No	Non-pathogen
Corynebacterium_glucuronolyticum	0	0	1	No	Non-pathogen
Corynebacterium_jeikeium	1	1	0	Yes	BSL-2
Corynebacterium_kroppenstedtii	1	1	0	No	Non-pathogen
Corynebacterium_matruchotii	1	1	0	No	Non-pathogen
Corynebacterium_otitidis	0	0	1	No	Non-pathogen
Corynebacterium_propinquum	1	0	0	Yes	BSL-2
Corynebacterium_pseudogenitalium	1	1	1	No	Non-pathogen
Corynebacterium_resistens	1	0	0	No	Non-pathogen
Corynebacterium_striatum	1	0	0	Yes	BSL-2
Corynebacterium_tuberculostearicum	1	1	1	No	Non-pathogen
Corynebacterium_urealyticum	0	1	0	No	Non-pathogen
Cutibacterium_acnes	1	1	1	Yes	NA
Cutibacterium_granulosum	1	1	0	No	Non-pathogen
Deinococcus_geothermalis	1	0	0	No	Non-pathogen
Deinococcus_wulumuqiensis	0	1	0	No	Non-pathogen
Delftia_acidovorans	0	0	1	No	Non-pathogen
Dermacoccus_sp.	0	0	1	No	Non-pathogen
Dietzia_cinnamea	0	1	0	No	Non-pathogen
Elizabethkingia_anophelis	1	0	0	No	Non-pathogen
Enhydrobacter_aerosaccus	1	1	1	No	Non-pathogen
Enterobacter_cloacae	1	1	0	Yes	BSL-3
Enterococcus_faecalis	1	0	0	Yes	BSL-2
Enterococcus_faecium	1	0	0	Yes	BSL-2
Escherichia_coli	1	1	0	Yes	BSL-2
Finegoldia_magna	1	0	0	No	Non-pathogen
Gardnerella_vaginalis	1	1	0	Yes	BSL-2
Gordonia_terrae	0	1	1	No	Non-pathogen
Haemophilus_parainfluenzae	1	1	1	Yes	NA
Hydrocarboniphaga_effusa	0	0	1	No	Non-pathogen
Janibacter_hoylei	1	1	0	No	Non-pathogen
Klebsiella_pneumoniae	1	1	0	Yes	BSL-2
Kocuria_atrinae	0	1	0	No	Non-pathogen
Kocuria_rhizophila	1	1	1	No	Non-pathogen
Kocuria_sp.	0	1	0	No	Non-pathogen
Kytococcus_sedentarius	0	1	0	No	Non-pathogen
Lactococcus_lactis	0	1	0	Yes	BSL-1
Lautropia_mirabilis	1	1	1	No	Non-pathogen
Leuconostoc_lactis	1	0	0	No	Non-pathogen
Limosilactobacillus_fermentum	1	1	0	Yes	BSL-1
Massilia_timonae	0	1	0	No	Non-pathogen
Mediterraneibacter_gnavus	1	0	0	No	Non-pathogen
Methylobacterium_radiotolerans	1	1	1	No	Non-pathogen
Methylorubrum_extorquens	0	1	1	Yes	NA
Methylorubrum_populi	0	0	1	No	Non-pathogen
Microbacterium_laevaniformans	0	0	1	No	Non-pathogen
Micrococcus_luteus	1	1	1	Yes	BSL-1
Mycolicibacterium_fortuitum	0	0	1	Yes	BSL-2
Neisseria_flavescens	1	0	1	Yes	BSL-2
Neisseria_sicca	1	0	0	No	Non-pathogen
Perlucidibaca_piscinae	1	0	0	No	Non-pathogen
Phocaeicola_dorei	1	0	0	Yes	BSL-1
Prevotella_bivia	1	0	0	Yes	BSL-2
Prevotella_histicola	1	0	0	Yes	BSL-2
Prevotella_melaninogenica	1	0	0	Yes	BSL-2
Proteus_mirabilis	1	0	0	Yes	BSL-2
Pseudomonas_aeruginosa	1	0	0	Yes	BSL-2
Pseudomonas_putida	1	1	0	Yes	BSL-2
Ralstonia_pickettii	1	0	0	Yes	NA
Roseomonas_sp.	0	0	1	No	Non-pathogen
Rothia_aeria	1	0	1	No	Non-pathogen
Rothia_dentocariosa	1	1	1	Yes	BSL-2
Rothia_mucilaginosa	1	1	1	Yes	NA
Scardovia_wiggsiae	1	0	0	No	Non-pathogen
Serinicoccus_profundi	0	1	0	No	Non-pathogen
Serratia_marcescens	1	0	0	Yes	BSL-2
Sphingobium_yanoikuyae	1	0	1	No	Non-pathogen
Sphingomonas_echinoides	1	1	0	No	Non-pathogen
Staphylococcus_aureus	1	0	0	Yes	BSL-2
Staphylococcus_capitis	1	0	1	No	Non-pathogen
Staphylococcus_epidermidis	1	0	1	Yes	BSL-2
Staphylococcus_haemolyticus	1	0	1	Yes	BSL-2
Staphylococcus_hominis	1	0	1	Yes	BSL-2
Staphylococcus_pettenkoferi	1	0	0	Yes	BSL-2
Staphylococcus_warneri	1	0	0	Yes	BSL-1
Stenotrophomonas_maltophilia	1	1	1	Yes	NA
Streptococcus_anginosus	1	0	0	Yes	BSL-2
Streptococcus_australis	1	0	0	Yes	BSL-2
Streptococcus_gordonii	1	0	0	Yes	BSL-2
Streptococcus_infantis	1	0	0	Yes	BSL-2
Streptococcus_parasanguinis	1	1	0	Yes	BSL-2
Streptococcus_salivarius	1	1	0	Yes	BSL-2
Streptococcus_sanguinis	1	1	1	Yes	BSL-2
Stutzerimonas_stutzeri	1	1	1	No	Non-pathogen
Veillonella_atypica	1	0	0	Yes	BSL-1
Veillonella_parvula	1	1	0	Yes	NA
Xanthomonas_citri	1	0	0	No	Non-pathogen
[Ruminococcus]_torques	1	0	0	No	Non-pathogen
