## Supplementary Table 3 for "Microbial Communities Facilitate Pathogen Persistence in Hospital Environments"

### Sheet: Phylogenetic
	GCF_000019725.1	GCF_000019945.1	GCF_000023145.1	GCF_000023925.1	GCF_000024945.1	GCF_000069945.1	GCF_000083545.1	GCF_000144405.1	GCF_000152185.1	GCF_000153925.1	GCF_000156075.1	GCF_000158015.1	GCF_000160755.1	GCF_000163435.1	GCF_000164695.2	GCF_000169035.1	GCF_000174655.1	GCF_000175615.1	GCF_000177535.2	GCF_000178355.1	GCF_000179875.1	GCF_000186425.1	GCF_000187465.1	GCF_000196275.1	GCF_000204035.1	GCF_000219605.1	GCF_000222745.1	GCF_000224715.1	GCF_000248135.1	GCF_000248155.1	GCF_000257765.1	GCF_000262545.1	GCF_000271305.1	GCF_000275805.1	GCF_000286355.1	GCF_000292225.1	GCF_000297495.1	GCF_000297795.2	GCF_000315425.1	GCF_000317125.1	GCF_000331815.1	GCF_000349605.1	GCF_000368625.1	GCF_000369385.1	GCF_000392875.1	GCF_000420045.1	GCF_000430225.1	GCF_000463665.1	GCF_000472405.1	GCF_000597745.1	GCF_000741415.1	GCF_000741825.1	GCF_000742135.1	GCF_000746485.1	GCF_001027105.1	GCF_001571065.1	GCF_001584405.1	GCF_001593525.1	GCF_002018575.1	GCF_002858865.1	GCF_002902465.1	GCF_002959915.1	GCF_003182075.1	GCF_003667225.1	GCF_003697165.2	GCF_003994255.1	GCF_006094375.1	GCF_006094415.1	GCF_008121495.1	GCF_013387005.1	GCF_014635765.1	GCF_014645575.1	GCF_016027055.1	GCF_016117815.1	GCF_016127935.1	GCF_016127955.1	GCF_016403285.1	GCF_016466415.2	GCF_016726365.1	GCF_016728365.1	GCF_016728665.1	GCF_016907455.1	GCF_016907555.1	GCF_017132775.1	GCF_018128125.1	GCF_019046945.1	GCF_019047105.1	GCF_019048305.1	GCF_022179545.1	GCF_022453665.1	GCF_022870085.1	GCF_023520795.1	GCF_024169805.1	GCF_024453815.1	GCF_026953455.1	GCF_029023845.1	GCF_029023945.1	GCF_029823225.1	GCF_030408675.1	GCF_031192325.1	GCF_033842725.1	GCF_034424255.1	GCF_034424525.1	GCF_037041345.1	GCF_900099625.1	GCF_900167455.1	GCF_900169275.1	GCF_900176155.1	GCF_900445095.1	GCF_900447555.1	GCF_900453805.1	GCF_900459355.1	GCF_900637975.1	GCF_901542405.1
GCF_000019725.1		0.1192	1.5036	1.557	1.3167	1.5327	0.1208	1.6713	1.5205	1.4402	1.6193	1.7066	1.2525	1.5227	1.6473	1.4249	1.185	1.6285	1.5142	1.7004	1.6173	1.182	1.5541	1.5436	0.6914	1.1829	1.5817	1.54	1.2687	1.2809	1.5895	1.6798	1.1964	1.6896	1.6381	0.6183	1.5143	1.5884	1.2279	1.4123	1.606	1.5895	1.2802	1.2732	1.4346	1.1741	1.2775	1.5477	1.5349	1.2062	1.6975	1.2723	1.2723	1.2576	1.4301	1.4236	1.5673	1.5913	1.2041	0.6884	1.4523	1.3124	1.5011	1.6289	1.2634	1.5718	1.4398	1.5662	1.4439	1.1629	1.4294	1.5709	1.2628	1.6511	1.4036	1.5064	1.5366	1.1933	1.6517	1.5504	1.586	1.5585	1.6118	1.7034	1.6755	1.5927	1.2688	1.2784	1.5078	1.6514	1.1869	1.5616	1.1699	1.5667	1.4326	1.4197	1.4497	1.5704	1.4884	1.5486	0.6361	1.2543	0.6417	1.4892	1.5801	0.6085	1.564	1.5702	1.4881	1.5142	1.1859	1.5812	1.5057	1.4947
GCF_000019945.1	0.1192		1.5106	1.564	1.3237	1.5398	0.03	1.6784	1.5275	1.4473	1.6263	1.7137	1.2595	1.5298	1.6544	1.432	1.192	1.6355	1.5212	1.7074	1.6244	1.189	1.5611	1.5507	0.6984	1.19	1.5887	1.547	1.2757	1.2879	1.5965	1.6868	1.2034	1.6966	1.6451	0.6253	1.5213	1.5954	1.2349	1.4193	1.613	1.5965	1.2872	1.2802	1.4416	1.1811	1.2845	1.5547	1.542	1.2132	1.7045	1.2793	1.2794	1.2646	1.4371	1.4306	1.5743	1.5983	1.2111	0.6955	1.4593	1.3195	1.5081	1.6359	1.2704	1.5788	1.4468	1.5732	1.4509	1.1699	1.4364	1.5779	1.2698	1.6581	1.4107	1.5134	1.5437	1.2003	1.6587	1.5574	1.593	1.5655	1.6188	1.7104	1.6825	1.5997	1.2759	1.2855	1.5148	1.6585	1.194	1.5686	1.1769	1.5737	1.4397	1.4268	1.4567	1.5774	1.4954	1.5556	0.6431	1.2614	0.6487	1.4962	1.5871	0.6155	1.571	1.5772	1.4952	1.5212	1.1929	1.5882	1.5127	1.5018
GCF_000023145.1	1.5036	1.5106		0.8307	1.2721	0.3165	1.5122	1.7149	0.7942	1.3957	1.6628	0.9803	1.5831	0.3065	0.921	1.1946	1.5156	0.9022	0.298	0.9741	1.5727	1.5126	1.5095	1.5872	1.5172	1.5135	1.5371	0.8137	1.5992	1.6115	1.5449	1.7234	1.527	0.9633	0.9118	1.5964	0.788	0.4328	1.5585	1.4559	1.6496	0.8632	1.6108	1.6038	1.39	1.5047	1.6081	0.8214	0.8086	1.5368	0.9712	1.6029	1.6029	1.5882	1.3855	0.4457	0.841	1.5467	1.5347	1.5143	1.4077	1.2678	1.4565	0.9026	1.594	0.8455	1.3952	0.8399	1.3993	1.4935	1.3848	1.6145	1.5934	1.6947	1.359	0.7801	0.381	1.5239	0.9254	0.3947	0.4304	0.8322	0.8855	0.9771	1.7191	1.5481	1.5994	1.609	0.5299	1.695	1.5175	0.406	1.5004	0.4111	1.3881	1.3751	1.4051	1.5258	0.3328	1.504	1.5465	1.5849	1.5521	1.4446	1.5355	1.5866	0.8377	0.4146	1.4435	0.3585	1.5165	1.5366	0.7794	0.5168
GCF_000023925.1	1.557	1.564	0.8307		1.3256	0.8599	1.5656	1.7683	0.4279	1.4491	1.7163	0.8435	1.6365	0.8498	0.7215	1.248	1.569	0.7027	0.8413	0.8372	1.6262	1.566	1.5629	1.6406	1.5706	1.5669	1.5906	0.3206	1.6527	1.6649	1.5983	1.7768	1.5804	0.8264	0.7123	1.6498	0.36	0.9155	1.6119	1.5093	1.703	0.6637	1.6642	1.6572	1.4434	1.5581	1.6615	0.7883	0.7756	1.5902	0.8344	1.6563	1.6563	1.6416	1.4389	0.7507	0.6415	1.6002	1.5881	1.5677	1.4611	1.3213	1.5099	0.7031	1.6474	0.646	1.4486	0.6404	1.4528	1.5469	1.4382	1.6679	1.6468	1.7481	1.4125	0.6433	0.8638	1.5773	0.7259	0.8775	0.9131	0.6327	0.686	0.8402	1.7725	1.6015	1.6528	1.6625	0.8349	1.7484	1.571	0.8887	1.5539	0.8938	1.4415	1.4286	1.4585	1.5792	0.8155	1.5574	1.5999	1.6384	1.6055	1.498	1.5889	1.64	0.6382	0.8973	1.497	0.8413	1.5699	1.59	0.6426	0.8219
GCF_000024945.1	1.3167	1.3237	1.2721	1.3256		1.3013	1.3253	1.528	1.2891	1.073	1.476	1.4752	1.3962	1.2913	1.4159	1.1935	1.3287	1.3971	1.2828	1.4689	1.2501	1.3257	1.1869	1.4004	1.3304	1.3267	1.2145	1.3086	1.4124	1.4246	1.2223	1.5365	1.3401	1.4581	1.4066	1.4096	1.2829	1.357	1.3716	1.269	1.4627	1.358	1.4239	1.4169	1.0674	1.3178	1.4212	1.3162	1.3035	1.3499	1.4661	1.416	1.4161	1.4013	1.0629	1.1921	1.3359	1.2241	1.3478	1.3274	1.0851	0.0732	1.1339	1.3974	1.4071	1.3404	1.0726	1.3348	1.0767	1.3066	1.0622	1.4276	1.4065	1.5078	1.0364	1.275	1.3052	1.337	1.4203	1.3189	1.3546	1.327	1.3804	1.4719	1.5322	1.2255	1.4126	1.4222	1.2763	1.5082	1.3307	1.3301	1.3136	1.3352	1.0654	1.0525	1.0825	1.2032	1.257	1.1814	1.3596	1.3981	1.3652	1.122	1.2129	1.3998	1.3326	1.3388	1.1209	1.2827	1.3296	1.214	1.2743	1.2633
GCF_000069945.1	1.5327	1.5398	0.3165	0.8599	1.3013		1.5414	1.7441	0.8234	1.4248	1.692	1.0095	1.6123	0.1933	0.9502	1.2238	1.5447	0.9314	0.1847	1.0033	1.6019	1.5417	1.5387	1.6164	1.5464	1.5427	1.5663	0.8429	1.6284	1.6407	1.5741	1.7525	1.5561	0.9924	0.941	1.6256	0.8172	0.462	1.5877	1.485	1.6788	0.8923	1.6399	1.6329	1.4192	1.5339	1.6373	0.8505	0.8378	1.566	1.0004	1.6321	1.6321	1.6173	1.4147	0.4749	0.8702	1.5759	1.5639	1.5435	1.4369	1.297	1.4857	0.9317	1.6232	0.8747	1.4244	0.8691	1.4285	1.5227	1.414	1.6437	1.6226	1.7238	1.3882	0.8093	0.4102	1.553	0.9546	0.4239	0.4596	0.8613	0.9147	1.0063	1.7482	1.5773	1.6286	1.6382	0.5591	1.7242	1.5467	0.4351	1.5296	0.4402	1.4172	1.4043	1.4343	1.555	0.3619	1.5332	1.5756	1.6141	1.5813	1.4738	1.5647	1.6158	0.8669	0.4438	1.4727	0.3877	1.5456	1.5658	0.8086	0.546
GCF_000083545.1	0.1208	0.03	1.5122	1.5656	1.3253	1.5414		1.68	1.5292	1.4489	1.6279	1.7153	1.2611	1.5314	1.656	1.4336	1.1936	1.6371	1.5228	1.709	1.626	1.1906	1.5627	1.5523	0.7	1.1916	1.5903	1.5487	1.2773	1.2895	1.5981	1.6884	1.205	1.6982	1.6467	0.6269	1.5229	1.597	1.2365	1.4209	1.6146	1.5981	1.2888	1.2818	1.4432	1.1828	1.2861	1.5563	1.5436	1.2148	1.7062	1.2809	1.281	1.2662	1.4387	1.4322	1.5759	1.5999	1.2127	0.6971	1.4609	1.3211	1.5097	1.6375	1.272	1.5804	1.4484	1.5748	1.4525	1.1715	1.438	1.5795	1.2714	1.6597	1.4123	1.515	1.5453	1.2019	1.6604	1.559	1.5946	1.5671	1.6205	1.712	1.6841	1.6013	1.2775	1.2871	1.5164	1.6601	1.1956	1.5702	1.1785	1.5753	1.4413	1.4284	1.4583	1.579	1.497	1.5572	0.6447	1.263	0.6503	1.4978	1.5887	0.6171	1.5726	1.5789	1.4968	1.5228	1.1945	1.5898	1.5143	1.5034
GCF_000144405.1	1.6713	1.6784	1.7149	1.7683	1.528	1.7441	1.68		1.7318	1.6516	0.3736	1.918	1.7509	1.7341	1.8587	1.6363	1.6833	1.8398	1.7255	1.9117	1.8287	1.6803	1.7654	1.5354	1.685	1.6813	1.793	1.7514	1.767	1.7792	1.8008	0.134	1.6947	1.9009	1.8494	1.7642	1.7256	1.7997	1.7262	1.5109	0.8187	1.8008	1.7785	1.7715	1.6459	1.6725	1.7758	1.759	1.7463	1.7046	1.9089	1.7707	1.7707	1.7559	1.6414	1.6349	1.7786	1.8026	1.7025	1.6821	1.6636	1.5238	1.7124	1.8402	1.7617	1.7831	1.6511	1.7775	1.6552	1.6613	1.6407	1.5627	1.7612	0.4055	1.615	1.7177	1.748	1.6916	1.8631	1.7617	1.7973	1.7698	1.8232	1.9147	0.0626	1.804	1.7672	1.7768	1.7191	0.4058	1.6853	1.7729	1.6682	1.778	1.644	1.6311	1.661	1.7817	1.6997	1.7599	1.7142	1.7527	1.7198	1.7005	1.7914	1.7544	1.7753	1.7815	1.6995	1.7255	1.6842	1.7925	1.717	1.7061
GCF_000152185.1	1.5205	1.5275	0.7942	0.4279	1.2891	0.8234	1.5292	1.7318		1.4126	1.6798	0.807	1.6001	0.8134	0.6851	1.2115	1.5325	0.6662	0.8049	0.8008	1.5897	1.5295	1.5265	1.6042	1.5342	1.5305	1.5541	0.4109	1.6162	1.6284	1.5619	1.7403	1.5439	0.7899	0.6758	1.6134	0.3852	0.8791	1.5754	1.4728	1.6665	0.6272	1.6277	1.6207	1.407	1.5217	1.625	0.7518	0.7391	1.5538	0.7979	1.6198	1.6199	1.6051	1.4024	0.7142	0.605	1.5637	1.5517	1.5312	1.4247	1.2848	1.4735	0.6666	1.6109	0.6095	1.4121	0.6039	1.4163	1.5104	1.4018	1.6314	1.6103	1.7116	1.376	0.6068	0.8273	1.5408	0.6894	0.841	0.8766	0.5962	0.6495	0.8038	1.736	1.565	1.6164	1.626	0.7984	1.712	1.5345	0.8522	1.5174	0.8573	1.405	1.3921	1.422	1.5428	0.779	1.521	1.5634	1.6019	1.569	1.4615	1.5525	1.6036	0.6017	0.8609	1.4605	0.8048	1.5334	1.5536	0.6061	0.7854
GCF_000153925.1	1.4402	1.4473	1.3957	1.4491	1.073	1.4248	1.4489	1.6516	1.4126		1.5995	1.5987	1.5198	1.4148	1.5394	1.317	1.4522	1.5206	1.4063	1.5925	1.2593	1.4492	1.1961	1.5239	1.4539	1.4502	1.2237	1.4321	1.5359	1.5482	1.2315	1.66	1.4636	1.5817	1.5302	1.5331	1.4064	1.4805	1.4952	1.3925	1.5863	1.4816	1.5474	1.5404	1.0766	1.4414	1.5448	1.4398	1.427	1.4735	1.5896	1.5396	1.5396	1.5248	1.0721	1.3157	1.4594	1.2333	1.4714	1.451	1.0943	1.0688	0.9333	1.521	1.5307	1.4639	1.0818	1.4583	0.1455	1.4302	1.0714	1.5512	1.5301	1.6313	1.0456	1.3985	1.4287	1.4605	1.5438	1.4425	1.4781	1.4506	1.5039	1.5955	1.6557	1.2347	1.5361	1.5457	1.3999	1.6317	1.4542	1.4537	1.4371	1.4588	1.0747	1.0617	1.0917	1.2124	1.3805	1.1906	1.4831	1.5216	1.4888	1.1312	1.2221	1.5233	1.4561	1.4623	1.1301	1.4063	1.4531	1.2232	1.3978	1.3868
GCF_000156075.1	1.6193	1.6263	1.6628	1.7163	1.476	1.692	1.6279	0.3736	1.6798	1.5995		1.8659	1.6988	1.682	1.8066	1.5842	1.6313	1.7878	1.6735	1.8596	1.7766	1.6282	1.7134	1.4834	1.6329	1.6292	1.741	1.6993	1.7149	1.7272	1.7488	0.3821	1.6426	1.8488	1.7973	1.7121	1.6736	1.7477	1.6742	1.4588	0.7666	1.7487	1.7264	1.7195	1.5939	1.6204	1.7238	1.7069	1.6942	1.6525	1.8568	1.7186	1.7186	1.7039	1.5893	1.5828	1.7266	1.7506	1.6504	1.63	1.6116	1.4717	1.6604	1.7881	1.7097	1.7311	1.599	1.7255	1.6032	1.6092	1.5887	1.5106	1.7091	0.1484	1.5629	1.6657	1.6959	1.6395	1.811	1.7096	1.7453	1.7177	1.7711	1.8626	0.3778	1.7519	1.7151	1.7247	1.667	0.1487	1.6332	1.7208	1.6161	1.7259	1.5919	1.579	1.6089	1.7297	1.6477	1.7079	1.6621	1.7006	1.6678	1.6484	1.7394	1.7023	1.7233	1.7295	1.6474	1.6734	1.6321	1.7405	1.665	1.654
GCF_000158015.1	1.7066	1.7137	0.9803	0.8435	1.4752	1.0095	1.7153	1.918	0.807	1.5987	1.8659		1.7862	0.9995	0.9338	1.3977	1.7186	0.915	0.991	0.1964	1.7758	1.7156	1.7126	1.7903	1.7203	1.7166	1.7402	0.8265	1.8023	1.8145	1.748	1.9264	1.73	0.3079	0.9246	1.7995	0.8008	1.0652	1.7615	1.6589	1.8526	0.8759	1.8138	1.8068	1.5931	1.7078	1.8111	0.9379	0.9252	1.7399	0.1302	1.806	1.806	1.7912	1.5885	0.9003	0.8538	1.7498	1.7378	1.7174	1.6108	1.4709	1.6596	0.9154	1.797	0.8583	1.5982	0.8527	1.6024	1.6966	1.5879	1.8175	1.7965	1.8977	1.5621	0.6753	1.0134	1.7269	0.9382	1.0271	1.0628	0.8449	0.8983	0.0312	1.9221	1.7511	1.8025	1.8121	0.9845	1.8981	1.7206	1.0383	1.7035	1.0434	1.5911	1.5782	1.6082	1.7289	0.9651	1.7071	1.7495	1.788	1.7551	1.6477	1.7386	1.7897	0.8505	1.047	1.6466	0.9909	1.7195	1.7397	0.6746	0.9715
GCF_000160755.1	1.2525	1.2595	1.5831	1.6365	1.3962	1.6123	1.2611	1.7509	1.6001	1.5198	1.6988	1.7862		1.6023	1.7269	1.5045	0.8983	1.708	1.5937	1.7799	1.6969	0.8953	1.6336	1.6232	1.2662	0.5593	1.6612	1.6196	0.7424	0.7546	1.669	1.7593	0.8304	1.7691	1.7176	1.3454	1.5938	1.6679	0.9412	1.4918	1.6855	1.669	0.7539	0.7469	1.5141	0.6478	0.7512	1.6272	1.6145	0.8402	1.7771	0.9856	0.1704	0.287	1.5096	1.5031	1.6468	1.6708	0.8381	1.2632	1.5318	1.392	1.5806	1.7084	0.1615	1.6513	1.5193	1.6457	1.5234	0.5393	1.5089	1.6504	0.7365	1.7306	1.4832	1.5859	1.6162	0.9066	1.7313	1.6299	1.6655	1.638	1.6914	1.7829	1.755	1.6722	0.1669	0.7522	1.5873	1.731	0.9002	1.6411	0.5462	1.6462	1.5122	1.4993	1.5292	1.6499	1.5679	1.6281	1.2954	0.1524	1.301	1.5687	1.6596	1.3356	1.6435	1.6498	1.5677	1.5937	0.8992	1.6607	1.5852	1.5743
GCF_000163435.1	1.5227	1.5298	0.3065	0.8498	1.2913	0.1933	1.5314	1.7341	0.8134	1.4148	1.682	0.9995	1.6023		0.9402	1.2138	1.5347	0.9214	0.1259	0.9932	1.5919	1.5317	1.5287	1.6064	1.5364	1.5327	1.5563	0.8329	1.6184	1.6306	1.5641	1.7425	1.5461	0.9824	0.9309	1.6156	0.8072	0.452	1.5776	1.475	1.6687	0.8823	1.6299	1.6229	1.4092	1.5239	1.6272	0.8405	0.8278	1.556	0.9904	1.6221	1.6221	1.6073	1.4047	0.4648	0.8602	1.5659	1.5539	1.5335	1.4269	1.287	1.4757	0.9217	1.6131	0.8647	1.4143	0.8591	1.4185	1.5127	1.404	1.6336	1.6126	1.7138	1.3782	0.7993	0.4002	1.543	0.9446	0.4139	0.4495	0.8513	0.9047	0.9962	1.7382	1.5672	1.6186	1.6282	0.549	1.7142	1.5367	0.4251	1.5196	0.4302	1.4072	1.3943	1.4243	1.545	0.3519	1.5232	1.5656	1.6041	1.5712	1.4638	1.5547	1.6058	0.8569	0.4338	1.4627	0.3777	1.5356	1.5558	0.7986	0.536
GCF_000164695.2	1.6473	1.6544	0.921	0.7215	1.4159	0.9502	1.656	1.8587	0.6851	1.5394	1.8066	0.9338	1.7269	0.9402		1.3384	1.6593	0.109	0.9317	0.9276	1.7165	1.6563	1.6533	1.731	1.661	1.6573	1.6809	0.7046	1.743	1.7553	1.6887	1.8671	1.6707	0.9168	0.3931	1.7402	0.6789	1.0059	1.7023	1.5996	1.7934	0.3444	1.7545	1.7476	1.5338	1.6485	1.7519	0.8787	0.8659	1.6806	0.9247	1.7467	1.7467	1.732	1.5293	0.841	0.6175	1.6905	1.6785	1.6581	1.5515	1.4116	1.6003	0.3839	1.7378	0.693	1.539	0.458	1.5431	1.6373	1.5286	1.7583	1.7372	1.8384	1.5028	0.7336	0.9541	1.6676	0.0845	0.9678	1.0035	0.6797	0.6123	0.9306	1.8628	1.6919	1.7432	1.7528	0.9253	1.8388	1.6613	0.979	1.6442	0.9842	1.5318	1.5189	1.5489	1.6696	0.9059	1.6478	1.6902	1.7287	1.6959	1.5884	1.6793	1.7304	0.6142	0.9877	1.5873	0.9316	1.6602	1.6804	0.7329	0.9122
GCF_000169035.1	1.4249	1.432	1.1946	1.248	1.1935	1.2238	1.4336	1.6363	1.2115	1.317	1.5842	1.3977	1.5045	1.2138	1.3384		1.4369	1.3195	1.2052	1.3914	1.4941	1.4339	1.4309	1.5086	1.4386	1.4349	1.4585	1.2311	1.5206	1.5328	1.4663	1.6447	1.4483	1.3806	1.3291	1.5178	1.2053	1.2794	1.4798	1.3772	1.5709	1.2805	1.5321	1.5251	1.3114	1.4261	1.5294	1.2387	1.226	1.4582	1.3886	1.5243	1.5243	1.5095	1.3069	1.1146	1.2583	1.4681	1.4561	1.4357	1.3291	1.1892	1.3779	1.3199	1.5153	1.2628	1.3165	1.2572	1.3207	1.4149	1.3062	1.5358	1.5148	1.616	1.2804	1.1974	1.2277	1.4452	1.3428	1.2414	1.277	1.2495	1.3029	1.3944	1.6404	1.4694	1.5208	1.5304	1.1988	1.6164	1.4389	1.2526	1.4218	1.2577	1.3094	1.2965	1.3265	1.4472	1.1794	1.4254	1.4678	1.5063	1.4734	1.366	1.4569	1.508	1.255	1.2612	1.3649	1.2052	1.4378	1.458	1.1967	1.1858
GCF_000174655.1	1.185	1.192	1.5156	1.569	1.3287	1.5447	1.1936	1.6833	1.5325	1.4522	1.6313	1.7186	0.8983	1.5347	1.6593	1.4369		1.6405	1.5262	1.7124	1.6293	0.6313	1.5661	1.5556	1.1986	0.8287	1.5937	1.552	0.9144	0.9267	1.6015	1.6918	0.8421	1.7016	1.6501	1.2778	1.5263	1.6004	0.6773	1.4243	1.618	1.6015	0.9259	0.9189	1.4466	0.8199	0.9232	1.5597	1.5469	0.852	1.7095	0.7217	0.9181	0.9033	1.4421	1.4356	1.5793	1.6033	0.8499	1.1957	1.4643	1.3244	1.5131	1.6409	0.9092	1.5838	1.4517	1.5782	1.4559	0.8087	1.4414	1.5829	0.9086	1.6631	1.4156	1.5184	1.5486	0.6427	1.6637	1.5623	1.598	1.5705	1.6238	1.7154	1.6875	1.6047	0.9146	0.9242	1.5198	1.6634	0.6363	1.5736	0.8156	1.5787	1.4446	1.4317	1.4617	1.5824	1.5004	1.5606	1.2279	0.9001	1.2335	1.5012	1.5921	1.268	1.576	1.5822	1.5001	1.5262	0.0519	1.5932	1.5177	1.5067
GCF_000175615.1	1.6285	1.6355	0.9022	0.7027	1.3971	0.9314	1.6371	1.8398	0.6662	1.5206	1.7878	0.915	1.708	0.9214	0.109	1.3195	1.6405		0.9128	0.9087	1.6977	1.6375	1.6345	1.7121	1.6421	1.6384	1.6621	0.6857	1.7242	1.7364	1.6698	1.8483	1.6519	0.8979	0.3742	1.7214	0.66	0.987	1.6834	1.5808	1.7745	0.3256	1.7357	1.7287	1.5149	1.6296	1.733	0.8598	0.8471	1.6617	0.9059	1.7278	1.7279	1.7131	1.5104	0.8222	0.5986	1.6717	1.6596	1.6392	1.5326	1.3928	1.5814	0.365	1.7189	0.6742	1.5201	0.4392	1.5243	1.6184	1.5097	1.7394	1.7183	1.8196	1.484	0.7148	0.9353	1.6488	0.1133	0.949	0.9846	0.6608	0.5935	0.9117	1.844	1.673	1.7243	1.734	0.9064	1.82	1.6425	0.9602	1.6254	0.9653	1.513	1.5001	1.53	1.6507	0.887	1.6289	1.6714	1.7099	1.677	1.5695	1.6604	1.7115	0.5953	0.9688	1.5685	0.9128	1.6414	1.6615	0.7141	0.8934
GCF_000177535.2	1.5142	1.5212	0.298	0.8413	1.2828	0.1847	1.5228	1.7255	0.8049	1.4063	1.6735	0.991	1.5937	0.1259	0.9317	1.2052	1.5262	0.9128		0.9847	1.5834	1.5232	1.5202	1.5979	1.5279	1.5242	1.5478	0.8244	1.6099	1.6221	1.5556	1.734	1.5376	0.9739	0.9224	1.6071	0.7986	0.4434	1.5691	1.4665	1.6602	0.8738	1.6214	1.6144	1.4006	1.5153	1.6187	0.832	0.8193	1.5474	0.9819	1.6135	1.6136	1.5988	1.3961	0.4563	0.8516	1.5574	1.5453	1.5249	1.4184	1.2785	1.4672	0.9132	1.6046	0.8561	1.4058	0.8505	1.41	1.5041	1.3954	1.6251	1.604	1.7053	1.3697	0.7907	0.3917	1.5345	0.9361	0.4054	0.441	0.8428	0.8962	0.9877	1.7297	1.5587	1.61	1.6197	0.5405	1.7057	1.5282	0.4166	1.5111	0.4217	1.3987	1.3858	1.4157	1.5365	0.3434	1.5147	1.5571	1.5956	1.5627	1.4552	1.5461	1.5973	0.8483	0.4252	1.4542	0.3692	1.5271	1.5472	0.79	0.5275
GCF_000178355.1	1.7004	1.7074	0.9741	0.8372	1.4689	1.0033	1.709	1.9117	0.8008	1.5925	1.8596	0.1964	1.7799	0.9932	0.9276	1.3914	1.7124	0.9087	0.9847		1.7695	1.7094	1.7063	1.784	1.714	1.7103	1.7339	0.8203	1.7961	1.8083	1.7417	1.9202	1.7238	0.3016	0.9183	1.7932	0.7945	1.0589	1.7553	1.6527	1.8464	0.8697	1.8076	1.8006	1.5868	1.7015	1.8049	0.9317	0.919	1.7336	0.1872	1.7997	1.7997	1.785	1.5823	0.8941	0.8475	1.7435	1.7315	1.7111	1.6045	1.4647	1.6533	0.9091	1.7908	0.852	1.592	0.8464	1.5961	1.6903	1.5816	1.8113	1.7902	1.8915	1.5559	0.6691	1.0071	1.7207	0.932	1.0209	1.0565	0.8387	0.8921	0.1931	1.9159	1.7449	1.7962	1.8059	0.9783	1.8918	1.7143	1.0321	1.6973	1.0372	1.5849	1.5719	1.6019	1.7226	0.9589	1.7008	1.7433	1.7817	1.7489	1.6414	1.7323	1.7834	0.8442	1.0407	1.6403	0.9847	1.7133	1.7334	0.6684	0.9652
GCF_000179875.1	1.6173	1.6244	1.5727	1.6262	1.2501	1.6019	1.626	1.8287	1.5897	1.2593	1.7766	1.7758	1.6969	1.5919	1.7165	1.4941	1.6293	1.6977	1.5834	1.7695		1.6263	0.7373	1.701	1.631	1.6273	0.7649	1.6092	1.713	1.7252	0.7727	1.8371	1.6407	1.7587	1.7073	1.7102	1.5835	1.6576	1.6722	1.5696	1.7633	1.6586	1.7245	1.7175	0.6178	1.6185	1.7218	1.6168	1.6041	1.6506	1.7667	1.7166	1.7167	1.7019	0.9242	1.4927	1.6365	0.7745	1.6485	1.6281	0.9465	1.2458	1.3202	1.698	1.7077	1.641	0.9339	1.6354	1.263	1.6073	0.9236	1.7282	1.7071	1.8084	0.8978	1.5756	1.6058	1.6376	1.7209	1.6195	1.6552	1.6276	1.681	1.7725	1.8328	0.7759	1.7132	1.7228	1.577	1.8088	1.6313	1.6307	1.6142	1.6358	0.6159	0.9139	0.9438	0.5262	1.5576	0.7318	1.6602	1.6987	1.6658	0.7493	0.7633	1.7004	1.6332	1.6394	0.7483	1.5833	1.6302	0.7644	1.5749	1.5639
GCF_000186425.1	1.182	1.189	1.5126	1.566	1.3257	1.5417	1.1906	1.6803	1.5295	1.4492	1.6282	1.7156	0.8953	1.5317	1.6563	1.4339	0.6313	1.6375	1.5232	1.7094	1.6263		1.5631	1.5526	1.1956	0.8257	1.5907	1.549	0.9114	0.9237	1.5985	1.6888	0.8391	1.6986	1.6471	1.2748	1.5233	1.5974	0.5048	1.4213	1.615	1.5984	0.9229	0.9159	1.4436	0.8169	0.9202	1.5566	1.5439	0.849	1.7065	0.5492	0.9151	0.9003	1.4391	1.4326	1.5763	1.6003	0.8469	1.1927	1.4613	1.3214	1.5101	1.6379	0.9061	1.5808	1.4487	1.5752	1.4529	0.8057	1.4384	1.5799	0.9056	1.6601	1.4126	1.5154	1.5456	0.4702	1.6607	1.5593	1.595	1.5674	1.6208	1.7124	1.6845	1.6016	0.9116	0.9212	1.5168	1.6604	0.4639	1.5706	0.8126	1.5757	1.4416	1.4287	1.4587	1.5794	1.4974	1.5576	1.2248	0.8971	1.2305	1.4982	1.5891	1.265	1.573	1.5792	1.4971	1.5231	0.6322	1.5902	1.5147	1.5037
GCF_000187465.1	1.5541	1.5611	1.5095	1.5629	1.1869	1.5387	1.5627	1.7654	1.5265	1.1961	1.7134	1.7126	1.6336	1.5287	1.6533	1.4309	1.5661	1.6345	1.5202	1.7063	0.7373	1.5631		1.6378	1.5678	1.5641	0.1082	1.546	1.6498	1.662	0.116	1.7739	1.5775	1.6955	1.644	1.647	1.5203	1.5944	1.609	1.5064	1.7001	1.5954	1.6613	1.6543	0.4656	1.5552	1.6586	1.5536	1.5409	1.5873	1.7035	1.6534	1.6535	1.6387	0.861	1.4295	1.5733	0.1178	1.5852	1.5648	0.8833	1.1826	1.257	1.6348	1.6445	1.5778	0.8707	1.5722	1.1998	1.544	0.8603	1.665	1.6439	1.7452	0.8346	1.5124	1.5426	1.5744	1.6577	1.5563	1.592	1.5644	1.6178	1.7093	1.7696	0.1192	1.6499	1.6596	1.5137	1.7456	1.5681	1.5675	1.551	1.5726	0.4636	0.8507	0.8806	0.6904	1.4943	0.1618	1.597	1.6355	1.6026	0.6861	0.3491	1.6372	1.57	1.5762	0.6851	1.5201	1.567	0.1077	1.5117	1.5007
GCF_000196275.1	1.5436	1.5507	1.5872	1.6406	1.4004	1.6164	1.5523	1.5354	1.6042	1.5239	1.4834	1.7903	1.6232	1.6064	1.731	1.5086	1.5556	1.7121	1.5979	1.784	1.701	1.5526	1.6378		1.5573	1.5536	1.6654	1.6237	1.6393	1.6516	1.6731	1.5439	1.567	1.7732	1.7217	1.6365	1.598	1.6721	1.5986	1.3832	1.4701	1.6731	1.6508	1.6438	1.5182	1.5448	1.6481	1.6313	1.6186	1.5769	1.7812	1.643	1.643	1.6282	1.5137	1.5072	1.6509	1.675	1.5748	1.5544	1.536	1.3961	1.5847	1.7125	1.6341	1.6555	1.5234	1.6499	1.5276	1.5336	1.513	0.1651	1.6335	1.5152	1.4873	1.5901	1.6203	1.5639	1.7354	1.634	1.6696	1.6421	1.6955	1.787	1.5396	1.6763	1.6395	1.6491	1.5914	1.5156	1.5576	1.6452	1.5405	1.6503	1.5163	1.5034	1.5333	1.654	1.572	1.6323	1.5865	1.625	1.5922	1.5728	1.6637	1.6267	1.6476	1.6539	1.5718	1.5978	1.5565	1.6648	1.5894	1.5784
GCF_000204035.1	0.6914	0.6984	1.5172	1.5706	1.3304	1.5464	0.7	1.685	1.5342	1.4539	1.6329	1.7203	1.2662	1.5364	1.661	1.4386	1.1986	1.6421	1.5279	1.714	1.631	1.1956	1.5678	1.5573		1.1966	1.5954	1.5537	1.2823	1.2946	1.6031	1.6934	1.21	1.7032	1.6517	0.7842	1.528	1.6021	1.2415	1.4259	1.6197	1.6031	1.2938	1.2868	1.4482	1.1878	1.2911	1.5613	1.5486	1.2199	1.7112	1.286	1.286	1.2712	1.4437	1.4372	1.581	1.605	1.2178	0.2831	1.466	1.3261	1.5148	1.6425	1.277	1.5855	1.4534	1.5799	1.4576	1.1766	1.443	1.5846	1.2765	1.6647	1.4173	1.5201	1.5503	1.2069	1.6654	1.564	1.5996	1.5721	1.6255	1.717	1.6891	1.6063	1.2825	1.2921	1.5214	1.6651	1.2006	1.5752	1.1835	1.5803	1.4463	1.4334	1.4633	1.584	1.502	1.5623	0.7343	1.268	0.7399	1.5028	1.5937	0.7744	1.5777	1.5839	1.5018	1.5278	1.1995	1.5948	1.5194	1.5084
GCF_000219605.1	1.1829	1.19	1.5135	1.5669	1.3267	1.5427	1.1916	1.6813	1.5305	1.4502	1.6292	1.7166	0.5593	1.5327	1.6573	1.4349	0.8287	1.6384	1.5242	1.7103	1.6273	0.8257	1.5641	1.5536	1.1966		1.5917	1.55	0.6728	0.685	1.5994	1.6897	0.7608	1.6995	1.648	1.2758	1.5243	1.5984	0.8716	1.4222	1.616	1.5994	0.6843	0.6773	1.4445	0.5783	0.6816	1.5576	1.5449	0.7707	1.7075	0.916	0.5791	0.5644	1.44	1.4335	1.5773	1.6013	0.7686	1.1937	1.4623	1.3224	1.5111	1.6388	0.5702	1.5818	1.4497	1.5762	1.4539	0.1599	1.4393	1.5809	0.667	1.661	1.4136	1.5164	1.5466	0.837	1.6617	1.5603	1.5959	1.5684	1.6218	1.7133	1.6854	1.6026	0.5756	0.6826	1.5177	1.6614	0.8307	1.5715	0.1234	1.5766	1.4426	1.4297	1.4596	1.5803	1.4983	1.5586	1.2258	0.5611	1.2314	1.4991	1.59	1.266	1.574	1.5802	1.4981	1.5241	0.8296	1.5911	1.5157	1.5047
GCF_000222745.1	1.5817	1.5887	1.5371	1.5906	1.2145	1.5663	1.5903	1.793	1.5541	1.2237	1.741	1.7402	1.6612	1.5563	1.6809	1.4585	1.5937	1.6621	1.5478	1.7339	0.7649	1.5907	0.1082	1.6654	1.5954	1.5917		1.5736	1.6774	1.6896	0.1107	1.8015	1.6051	1.7231	1.6716	1.6746	1.5479	1.622	1.6366	1.534	1.7277	1.623	1.6889	1.6819	0.4932	1.5828	1.6862	1.5812	1.5685	1.6149	1.7311	1.681	1.6811	1.6663	0.8886	1.4571	1.6009	0.1125	1.6128	1.5924	0.9109	1.2102	1.2846	1.6624	1.6721	1.6054	0.8983	1.5998	1.2274	1.5716	0.8879	1.6926	1.6715	1.7728	0.8622	1.54	1.5702	1.602	1.6853	1.5839	1.6196	1.592	1.6454	1.7369	1.7972	0.1139	1.6776	1.6872	1.5413	1.7732	1.5957	1.5951	1.5786	1.6002	0.4912	0.8783	0.9082	0.718	1.522	0.1894	1.6246	1.6631	1.6302	0.7137	0.3767	1.6648	1.5976	1.6038	0.7127	1.5477	1.5946	0.0551	1.5393	1.5283
GCF_000224715.1	1.54	1.547	0.8137	0.3206	1.3086	0.8429	1.5487	1.7514	0.4109	1.4321	1.6993	0.8265	1.6196	0.8329	0.7046	1.2311	1.552	0.6857	0.8244	0.8203	1.6092	1.549	1.546	1.6237	1.5537	1.55	1.5736		1.6357	1.6479	1.5814	1.7598	1.5634	0.8095	0.6953	1.6329	0.343	0.8986	1.5949	1.4923	1.686	0.6467	1.6472	1.6402	1.4265	1.5412	1.6445	0.7713	0.7586	1.5733	0.8174	1.6393	1.6394	1.6246	1.4219	0.7337	0.6245	1.5832	1.5712	1.5507	1.4442	1.3043	1.493	0.6861	1.6304	0.629	1.4316	0.6234	1.4358	1.53	1.4213	1.6509	1.6298	1.7311	1.3955	0.6263	0.8468	1.5603	0.7089	0.8605	0.8961	0.6157	0.669	0.8233	1.7555	1.5845	1.6359	1.6455	0.8179	1.7315	1.554	0.8717	1.5369	0.8768	1.4245	1.4116	1.4415	1.5623	0.7985	1.5405	1.5829	1.6214	1.5885	1.481	1.572	1.6231	0.6212	0.8804	1.48	0.8243	1.5529	1.5731	0.6256	0.8049
GCF_000248135.1	1.2687	1.2757	1.5992	1.6527	1.4124	1.6284	1.2773	1.767	1.6162	1.5359	1.7149	1.8023	0.7424	1.6184	1.743	1.5206	0.9144	1.7242	1.6099	1.7961	1.713	0.9114	1.6498	1.6393	1.2823	0.6728	1.6774	1.6357		0.0812	1.6852	1.7755	0.8465	1.7852	1.7338	1.3615	1.61	1.6841	0.9573	1.508	1.7017	1.6851	0.1048	0.0735	1.5303	0.4391	0.0778	1.6433	1.6306	0.8564	1.7932	1.0017	0.7622	0.7475	1.5257	1.5192	1.663	1.687	0.8543	1.2794	1.548	1.4081	1.5968	1.7245	0.7533	1.6675	1.5354	1.6619	1.5396	0.6528	1.5251	1.6666	0.0874	1.7468	1.4993	1.6021	1.6323	0.9227	1.7474	1.646	1.6817	1.6541	1.7075	1.7991	1.7712	1.6883	0.7587	0.1031	1.6035	1.7471	0.9164	1.6572	0.6597	1.6623	1.5283	1.5154	1.5454	1.6661	1.5841	1.6443	1.3115	0.7442	1.3172	1.5849	1.6758	1.3517	1.6597	1.6659	1.5838	1.6098	0.9153	1.6769	1.6014	1.5904
GCF_000248155.1	1.2809	1.2879	1.6115	1.6649	1.4246	1.6407	1.2895	1.7792	1.6284	1.5482	1.7272	1.8145	0.7546	1.6306	1.7553	1.5328	0.9267	1.7364	1.6221	1.8083	1.7252	0.9237	1.662	1.6516	1.2946	0.685	1.6896	1.6479	0.0812		1.6974	1.7877	0.8588	1.7975	1.746	1.3738	1.6222	1.6963	0.9696	1.5202	1.7139	1.6974	0.117	0.0598	1.5425	0.4513	0.0276	1.6556	1.6429	0.8686	1.8054	1.014	0.7745	0.7597	1.538	1.5315	1.6752	1.6992	0.8665	1.2916	1.5602	1.4203	1.609	1.7368	0.7655	1.6797	1.5477	1.6741	1.5518	0.665	1.5373	1.6788	0.0997	1.759	1.5115	1.6143	1.6446	0.935	1.7596	1.6583	1.6939	1.6664	1.7197	1.8113	1.7834	1.7006	0.7709	0.1153	1.6157	1.7594	0.9286	1.6695	0.672	1.6746	1.5406	1.5276	1.5576	1.6783	1.5963	1.6565	1.3238	0.7565	1.3294	1.5971	1.688	1.3639	1.6719	1.6781	1.596	1.6221	0.9276	1.6891	1.6136	1.6027
GCF_000257765.1	1.5895	1.5965	1.5449	1.5983	1.2223	1.5741	1.5981	1.8008	1.5619	1.2315	1.7488	1.748	1.669	1.5641	1.6887	1.4663	1.6015	1.6698	1.5556	1.7417	0.7727	1.5985	0.116	1.6731	1.6031	1.5994	0.1107	1.5814	1.6852	1.6974		1.8093	1.6129	1.7309	1.6794	1.6824	1.5556	1.6298	1.6444	1.5418	1.7355	1.6308	1.6967	1.6897	0.501	1.5906	1.694	1.589	1.5763	1.6227	1.7389	1.6888	1.6889	1.6741	0.8964	1.4649	1.6086	0.0865	1.6206	1.6002	0.9186	1.218	1.2924	1.6702	1.6799	1.6131	0.9061	1.6076	1.2352	1.5794	0.8957	1.7004	1.6793	1.7806	0.87	1.5477	1.578	1.6098	1.6931	1.5917	1.6273	1.5998	1.6532	1.7447	1.805	0.0878	1.6853	1.695	1.5491	1.781	1.6035	1.6029	1.5864	1.608	0.499	0.8861	0.916	0.7258	1.5297	0.1972	1.6324	1.6709	1.638	0.7215	0.3845	1.6725	1.6053	1.6116	0.7205	1.5555	1.6024	0.1102	1.547	1.5361
GCF_000262545.1	1.6798	1.6868	1.7234	1.7768	1.5365	1.7525	1.6884	0.134	1.7403	1.66	0.3821	1.9264	1.7593	1.7425	1.8671	1.6447	1.6918	1.8483	1.734	1.9202	1.8371	1.6888	1.7739	1.5439	1.6934	1.6897	1.8015	1.7598	1.7755	1.7877	1.8093		1.7032	1.9094	1.8579	1.7726	1.7341	1.8082	1.7347	1.5193	0.8271	1.8092	1.787	1.78	1.6544	1.6809	1.7843	1.7674	1.7547	1.713	1.9173	1.7791	1.7791	1.7644	1.6499	1.6434	1.7871	1.8111	1.7109	1.6905	1.6721	1.5322	1.7209	1.8487	1.7702	1.7916	1.6595	1.786	1.6637	1.6697	1.6492	1.5711	1.7696	0.4139	1.6234	1.7262	1.7564	1.7001	1.8715	1.7701	1.8058	1.7782	1.8316	1.9232	0.1382	1.8125	1.7756	1.7853	1.7276	0.4143	1.6937	1.7814	1.6767	1.7865	1.6524	1.6395	1.6695	1.7902	1.7082	1.7684	1.7227	1.7611	1.7283	1.709	1.7999	1.7628	1.7838	1.79	1.7079	1.7339	1.6927	1.801	1.7255	1.7145
GCF_000271305.1	1.1964	1.2034	1.527	1.5804	1.3401	1.5561	1.205	1.6947	1.5439	1.4636	1.6426	1.73	0.8304	1.5461	1.6707	1.4483	0.8421	1.6519	1.5376	1.7238	1.6407	0.8391	1.5775	1.567	1.21	0.7608	1.6051	1.5634	0.8465	0.8588	1.6129	1.7032		1.713	1.6615	1.2892	1.5377	1.6118	0.8851	1.4357	1.6294	1.6128	0.858	0.8511	1.458	0.752	0.8554	1.571	1.5583	0.6717	1.7209	0.9295	0.8502	0.8355	1.4535	1.447	1.5907	1.6147	0.6696	1.2071	1.4757	1.3358	1.5245	1.6523	0.8413	1.5952	1.4631	1.5896	1.4673	0.7408	1.4528	1.5943	0.8407	1.6745	1.427	1.5298	1.56	0.8504	1.6751	1.5737	1.6094	1.5818	1.6352	1.7268	1.6989	1.616	0.8467	0.8563	1.5312	1.6748	0.8441	1.585	0.7477	1.5901	1.456	1.4431	1.4731	1.5938	1.5118	1.572	1.2392	0.8322	1.2449	1.5126	1.6035	1.2794	1.5874	1.5936	1.5115	1.5375	0.843	1.6046	1.5291	1.5181
GCF_000275805.1	1.6896	1.6966	0.9633	0.8264	1.4581	0.9924	1.6982	1.9009	0.7899	1.5817	1.8488	0.3079	1.7691	0.9824	0.9168	1.3806	1.7016	0.8979	0.9739	0.3016	1.7587	1.6986	1.6955	1.7732	1.7032	1.6995	1.7231	0.8095	1.7852	1.7975	1.7309	1.9094	1.713		0.9075	1.7824	0.7837	1.0481	1.7445	1.6419	1.8356	0.8589	1.7968	1.7898	1.576	1.6907	1.7941	0.9209	0.9082	1.7228	0.2987	1.7889	1.7889	1.7742	1.5715	0.8833	0.8367	1.7327	1.7207	1.7003	1.5937	1.4539	1.6425	0.8983	1.78	0.8412	1.5812	0.8356	1.5853	1.6795	1.5708	1.8005	1.7794	1.8807	1.5451	0.6582	0.9963	1.7099	0.9212	1.0101	1.0457	0.8279	0.8813	0.3046	1.9051	1.7341	1.7854	1.795	0.9675	1.881	1.7035	1.0213	1.6864	1.0264	1.5741	1.5611	1.5911	1.7118	0.9481	1.69	1.7325	1.7709	1.7381	1.6306	1.7215	1.7726	0.8334	1.0299	1.6295	0.9739	1.7025	1.7226	0.6575	0.9544
GCF_000286355.1	1.6381	1.6451	0.9118	0.7123	1.4066	0.941	1.6467	1.8494	0.6758	1.5302	1.7973	0.9246	1.7176	0.9309	0.3931	1.3291	1.6501	0.3742	0.9224	0.9183	1.7073	1.6471	1.644	1.7217	1.6517	1.648	1.6716	0.6953	1.7338	1.746	1.6794	1.8579	1.6615	0.9075		1.7309	0.6696	0.9966	1.693	1.5904	1.7841	0.2107	1.7453	1.7383	1.5245	1.6392	1.7426	0.8694	0.8567	1.6713	0.9155	1.7374	1.7374	1.7227	1.52	0.8318	0.6082	1.6812	1.6692	1.6488	1.5422	1.4024	1.591	0.1257	1.7285	0.6837	1.5297	0.4488	1.5338	1.628	1.5193	1.749	1.7279	1.8292	1.4936	0.7243	0.9448	1.6584	0.3974	0.9586	0.9942	0.6704	0.6031	0.9213	1.8536	1.6826	1.7339	1.7436	0.916	1.8295	1.652	0.9698	1.635	0.9749	1.5226	1.5097	1.5396	1.6603	0.8966	1.6385	1.681	1.7194	1.6866	1.5791	1.67	1.7211	0.6049	0.9784	1.5781	0.9224	1.651	1.6711	0.7236	0.9029
GCF_000292225.1	0.6183	0.6253	1.5964	1.6498	1.4096	1.6256	0.6269	1.7642	1.6134	1.5331	1.7121	1.7995	1.3454	1.6156	1.7402	1.5178	1.2778	1.7214	1.6071	1.7932	1.7102	1.2748	1.647	1.6365	0.7842	1.2758	1.6746	1.6329	1.3615	1.3738	1.6824	1.7726	1.2892	1.7824	1.7309		1.6072	1.6813	1.3207	1.5051	1.6989	1.6823	1.373	1.366	1.5274	1.267	1.3703	1.6405	1.6278	1.2991	1.7904	1.3652	1.3652	1.3504	1.5229	1.5164	1.6602	1.6842	1.297	0.7813	1.5452	1.4053	1.594	1.7217	1.3562	1.6647	1.5326	1.6591	1.5368	1.2558	1.5222	1.6638	1.3557	1.744	1.4965	1.5993	1.6295	1.2861	1.7446	1.6432	1.6789	1.6513	1.7047	1.7962	1.7683	1.6855	1.3617	1.3713	1.6006	1.7443	1.2798	1.6544	1.2627	1.6595	1.5255	1.5126	1.5425	1.6632	1.5812	1.6415	0.7289	1.3472	0.7345	1.582	1.6729	0.5497	1.6569	1.6631	1.581	1.607	1.2787	1.674	1.5986	1.5876
GCF_000297495.1	1.5143	1.5213	0.788	0.36	1.2829	0.8172	1.5229	1.7256	0.3852	1.4064	1.6736	0.8008	1.5938	0.8072	0.6789	1.2053	1.5263	0.66	0.7986	0.7945	1.5835	1.5233	1.5203	1.598	1.528	1.5243	1.5479	0.343	1.61	1.6222	1.5556	1.7341	1.5377	0.7837	0.6696	1.6072		0.8728	1.5692	1.4666	1.6603	0.621	1.6215	1.6145	1.4007	1.5154	1.6188	0.7456	0.7329	1.5475	0.7917	1.6136	1.6137	1.5989	1.3962	0.708	0.5988	1.5575	1.5454	1.525	1.4185	1.2786	1.4673	0.6604	1.6047	0.6033	1.4059	0.5977	1.4101	1.5042	1.3955	1.6252	1.6041	1.7054	1.3698	0.6006	0.8211	1.5346	0.6832	0.8348	0.8704	0.59	0.6433	0.7975	1.7298	1.5588	1.6101	1.6198	0.7922	1.7058	1.5283	0.846	1.5112	0.8511	1.3988	1.3859	1.4158	1.5365	0.7728	1.5148	1.5572	1.5957	1.5628	1.4553	1.5462	1.5974	0.5955	0.8546	1.4543	0.7986	1.5272	1.5473	0.5999	0.7792
GCF_000297795.2	1.5884	1.5954	0.4328	0.9155	1.357	0.462	1.597	1.7997	0.8791	1.4805	1.7477	1.0652	1.6679	0.452	1.0059	1.2794	1.6004	0.987	0.4434	1.0589	1.6576	1.5974	1.5944	1.6721	1.6021	1.5984	1.622	0.8986	1.6841	1.6963	1.6298	1.8082	1.6118	1.0481	0.9966	1.6813	0.8728		1.6433	1.5407	1.7344	0.948	1.6956	1.6886	1.4748	1.5896	1.6929	0.9062	0.8935	1.6216	1.0561	1.6877	1.6878	1.673	1.4703	0.5305	0.9258	1.6316	1.6195	1.5991	1.4926	1.3527	1.5414	0.9874	1.6788	0.9303	1.48	0.9247	1.4842	1.5783	1.4697	1.6993	1.6782	1.7795	1.4439	0.8649	0.3661	1.6087	1.0103	0.3798	0.4154	0.917	0.9704	1.0619	1.8039	1.6329	1.6843	1.6939	0.6147	1.7799	1.6024	0.391	1.5853	0.3961	1.4729	1.46	1.4899	1.6107	0.3531	1.5889	1.6313	1.6698	1.6369	1.5294	1.6203	1.6715	0.9225	0.3467	1.5284	0.3789	1.6013	1.6215	0.8642	0.6017
GCF_000315425.1	1.2279	1.2349	1.5585	1.6119	1.3716	1.5877	1.2365	1.7262	1.5754	1.4952	1.6742	1.7615	0.9412	1.5776	1.7023	1.4798	0.6773	1.6834	1.5691	1.7553	1.6722	0.5048	1.609	1.5986	1.2415	0.8716	1.6366	1.5949	0.9573	0.9696	1.6444	1.7347	0.8851	1.7445	1.693	1.3207	1.5692	1.6433		1.4672	1.6609	1.6444	0.9689	0.9619	1.4895	0.8628	0.9662	1.6026	1.5899	0.8949	1.7524	0.4545	0.961	0.9463	1.485	1.4785	1.6222	1.6462	0.8928	1.2386	1.5072	1.3673	1.556	1.6838	0.9521	1.6267	1.4947	1.6211	1.4988	0.8516	1.4843	1.6258	0.9515	1.706	1.4585	1.5613	1.5916	0.298	1.7066	1.6053	1.6409	1.6134	1.6667	1.7583	1.7304	1.6476	0.9575	0.9671	1.5627	1.7064	0.4273	1.6165	0.8585	1.6216	1.4876	1.4746	1.5046	1.6253	1.5433	1.6035	1.2708	0.943	1.2764	1.5441	1.635	1.3109	1.6189	1.6251	1.543	1.5691	0.6782	1.6361	1.5606	1.5497
GCF_000317125.1	1.4123	1.4193	1.4559	1.5093	1.269	1.485	1.4209	1.5109	1.4728	1.3925	1.4588	1.6589	1.4918	1.475	1.5996	1.3772	1.4243	1.5808	1.4665	1.6527	1.5696	1.4213	1.5064	1.3832	1.4259	1.4222	1.534	1.4923	1.508	1.5202	1.5418	1.5193	1.4357	1.6419	1.5904	1.5051	1.4666	1.5407	1.4672		1.4456	1.5418	1.5195	1.5125	1.3869	1.4134	1.5168	1.5	1.4872	1.4455	1.6498	1.5116	1.5116	1.4969	1.3824	1.3759	1.5196	1.5436	1.4434	1.423	1.4046	1.2647	1.4534	1.5812	1.5027	1.5241	1.392	1.5185	1.3962	1.4022	1.3817	1.4105	1.5021	1.4907	1.3559	1.4587	1.4889	1.4326	1.604	1.5026	1.5383	1.5108	1.5641	1.6557	1.515	1.545	1.5081	1.5178	1.4601	1.491	1.4262	1.5139	1.4092	1.519	1.3849	1.372	1.402	1.5227	1.4407	1.5009	1.4552	1.4937	1.4608	1.4415	1.5324	1.4953	1.5163	1.5225	1.4404	1.4665	1.4252	1.5335	1.458	1.447
GCF_000331815.1	1.606	1.613	1.6496	1.703	1.4627	1.6788	1.6146	0.8187	1.6665	1.5863	0.7666	1.8526	1.6855	1.6687	1.7934	1.5709	1.618	1.7745	1.6602	1.8464	1.7633	1.615	1.7001	1.4701	1.6197	1.616	1.7277	1.686	1.7017	1.7139	1.7355	0.8271	1.6294	1.8356	1.7841	1.6989	1.6603	1.7344	1.6609	1.4456		1.7355	1.7132	1.7062	1.5806	1.6071	1.7105	1.6937	1.681	1.6392	1.8435	1.7053	1.7054	1.6906	1.5761	1.5696	1.7133	1.7373	1.6371	1.6167	1.5983	1.4584	1.6471	1.7749	1.6964	1.7178	1.5858	1.7122	1.5899	1.5959	1.5754	1.4974	1.6958	0.7984	1.5496	1.6524	1.6827	1.6263	1.7977	1.6964	1.732	1.7045	1.7578	1.8494	0.8228	1.7387	1.7019	1.7115	1.6538	0.7988	1.62	1.7076	1.6029	1.7127	1.5787	1.5657	1.5957	1.7164	1.6344	1.6946	1.6489	1.6874	1.6545	1.6352	1.7261	1.6891	1.71	1.7162	1.6341	1.6602	1.6189	1.7272	1.6517	1.6408
GCF_000349605.1	1.5895	1.5965	0.8632	0.6637	1.358	0.8923	1.5981	1.8008	0.6272	1.4816	1.7487	0.8759	1.669	0.8823	0.3444	1.2805	1.6015	0.3256	0.8738	0.8697	1.6586	1.5984	1.5954	1.6731	1.6031	1.5994	1.623	0.6467	1.6851	1.6974	1.6308	1.8092	1.6128	0.8589	0.2107	1.6823	0.621	0.948	1.6444	1.5418	1.7355		1.6966	1.6897	1.4759	1.5906	1.694	0.8208	0.8081	1.6227	0.8668	1.6888	1.6888	1.6741	1.4714	0.7832	0.5596	1.6326	1.6206	1.6002	1.4936	1.3537	1.5424	0.2015	1.6799	0.6351	1.4811	0.4001	1.4852	1.5794	1.4707	1.7004	1.6793	1.7806	1.4449	0.6757	0.8962	1.6097	0.3488	0.9099	0.9456	0.6218	0.5544	0.8727	1.805	1.634	1.6853	1.6949	0.8674	1.7809	1.6034	0.9212	1.5863	0.9263	1.4739	1.461	1.491	1.6117	0.848	1.5899	1.6323	1.6708	1.638	1.5305	1.6214	1.6725	0.5563	0.9298	1.5294	0.8737	1.6023	1.6225	0.675	0.8543
GCF_000368625.1	1.2802	1.2872	1.6108	1.6642	1.4239	1.6399	1.2888	1.7785	1.6277	1.5474	1.7264	1.8138	0.7539	1.6299	1.7545	1.5321	0.9259	1.7357	1.6214	1.8076	1.7245	0.9229	1.6613	1.6508	1.2938	0.6843	1.6889	1.6472	0.1048	0.117	1.6967	1.787	0.858	1.7968	1.7453	1.373	1.6215	1.6956	0.9689	1.5195	1.7132	1.6966		0.1093	1.5418	0.4506	0.1136	1.6548	1.6421	0.8679	1.8047	1.0133	0.7737	0.759	1.5373	1.5308	1.6745	1.6985	0.8658	1.2909	1.5595	1.4196	1.6083	1.7361	0.7648	1.679	1.5469	1.6734	1.5511	0.6643	1.5366	1.6781	0.0652	1.7583	1.5108	1.6136	1.6438	0.9342	1.7589	1.6575	1.6932	1.6656	1.719	1.8106	1.7827	1.6998	0.7702	0.0439	1.615	1.7586	0.9279	1.6688	0.6712	1.6739	1.5398	1.5269	1.5569	1.6776	1.5956	1.6558	1.323	0.7557	1.3287	1.5964	1.6873	1.3632	1.6712	1.6774	1.5953	1.6213	0.9268	1.6884	1.6129	1.6019
GCF_000369385.1	1.2732	1.2802	1.6038	1.6572	1.4169	1.6329	1.2818	1.7715	1.6207	1.5404	1.7195	1.8068	0.7469	1.6229	1.7476	1.5251	0.9189	1.7287	1.6144	1.8006	1.7175	0.9159	1.6543	1.6438	1.2868	0.6773	1.6819	1.6402	0.0735	0.0598	1.6897	1.78	0.8511	1.7898	1.7383	1.366	1.6145	1.6886	0.9619	1.5125	1.7062	1.6897	0.1093		1.5348	0.4436	0.0564	1.6479	1.6351	0.8609	1.7977	1.0063	0.7667	0.752	1.5303	1.5238	1.6675	1.6915	0.8588	1.2839	1.5525	1.4126	1.6013	1.7291	0.7578	1.672	1.54	1.6664	1.5441	0.6573	1.5296	1.6711	0.0919	1.7513	1.5038	1.6066	1.6368	0.9272	1.7519	1.6506	1.6862	1.6587	1.712	1.8036	1.7757	1.6929	0.7632	0.1076	1.608	1.7517	0.9209	1.6618	0.6643	1.6669	1.5328	1.5199	1.5499	1.6706	1.5886	1.6488	1.3161	0.7487	1.3217	1.5894	1.6803	1.3562	1.6642	1.6704	1.5883	1.6144	0.9198	1.6814	1.6059	1.5949
GCF_000392875.1	1.4346	1.4416	1.39	1.4434	1.0674	1.4192	1.4432	1.6459	1.407	1.0766	1.5939	1.5931	1.5141	1.4092	1.5338	1.3114	1.4466	1.5149	1.4006	1.5868	0.6178	1.4436	0.4656	1.5182	1.4482	1.4445	0.4932	1.4265	1.5303	1.5425	0.501	1.6544	1.458	1.576	1.5245	1.5274	1.4007	1.4748	1.4895	1.3869	1.5806	1.4759	1.5418	1.5348		1.4357	1.5391	1.4341	1.4214	1.4678	1.584	1.5339	1.5339	1.5192	0.7415	1.31	1.4537	0.5028	1.4657	1.4453	0.7637	1.0631	1.1375	1.5153	1.525	1.4582	0.7512	1.4526	1.0803	1.4245	0.7408	1.5455	1.5244	1.6257	0.7151	1.3928	1.4231	1.4549	1.5382	1.4368	1.4724	1.4449	1.4983	1.5898	1.6501	0.5041	1.5304	1.5401	1.3942	1.626	1.4485	1.448	1.4315	1.4531	0.1554	0.7312	0.7611	0.5709	1.3748	0.4601	1.4775	1.516	1.4831	0.5666	0.4915	1.5176	1.4504	1.4567	0.5656	1.4006	1.4475	0.4926	1.3921	1.3812
GCF_000420045.1	1.1741	1.1811	1.5047	1.5581	1.3178	1.5339	1.1828	1.6725	1.5217	1.4414	1.6204	1.7078	0.6478	1.5239	1.6485	1.4261	0.8199	1.6296	1.5153	1.7015	1.6185	0.8169	1.5552	1.5448	1.1878	0.5783	1.5828	1.5412	0.4391	0.4513	1.5906	1.6809	0.752	1.6907	1.6392	1.267	1.5154	1.5896	0.8628	1.4134	1.6071	1.5906	0.4506	0.4436	1.4357		0.4479	1.5488	1.5361	0.7618	1.6987	0.9072	0.6677	0.6529	1.4312	1.4247	1.5684	1.5924	0.7597	1.1848	1.4534	1.3136	1.5022	1.63	0.6587	1.5729	1.4409	1.5673	1.445	0.5582	1.4305	1.572	0.4332	1.6522	1.4048	1.5075	1.5378	0.8282	1.6529	1.5515	1.5871	1.5596	1.613	1.7045	1.6766	1.5938	0.6642	0.4489	1.5089	1.6526	0.8218	1.5627	0.5652	1.5678	1.4338	1.4209	1.4508	1.5715	1.4895	1.5497	1.217	0.6497	1.2226	1.4903	1.5812	1.2572	1.5651	1.5714	1.4893	1.5153	0.8208	1.5823	1.5068	1.4959
GCF_000430225.1	1.2775	1.2845	1.6081	1.6615	1.4212	1.6373	1.2861	1.7758	1.625	1.5448	1.7238	1.8111	0.7512	1.6272	1.7519	1.5294	0.9232	1.733	1.6187	1.8049	1.7218	0.9202	1.6586	1.6481	1.2911	0.6816	1.6862	1.6445	0.0778	0.0276	1.694	1.7843	0.8554	1.7941	1.7426	1.3703	1.6188	1.6929	0.9662	1.5168	1.7105	1.694	0.1136	0.0564	1.5391	0.4479		1.6522	1.6395	0.8652	1.802	1.0106	0.771	0.7563	1.5346	1.5281	1.6718	1.6958	0.8631	1.2882	1.5568	1.4169	1.6056	1.7334	0.7621	1.6763	1.5443	1.6707	1.5484	0.6616	1.5339	1.6754	0.0962	1.7556	1.5081	1.6109	1.6411	0.9315	1.7562	1.6549	1.6905	1.663	1.7163	1.8079	1.78	1.6972	0.7675	0.1119	1.6123	1.756	0.9252	1.6661	0.6686	1.6712	1.5371	1.5242	1.5542	1.6749	1.5929	1.6531	1.3204	0.753	1.326	1.5937	1.6846	1.3605	1.6685	1.6747	1.5926	1.6187	0.9241	1.6857	1.6102	1.5992
GCF_000463665.1	1.5477	1.5547	0.8214	0.7883	1.3162	0.8505	1.5563	1.759	0.7518	1.4398	1.7069	0.9379	1.6272	0.8405	0.8787	1.2387	1.5597	0.8598	0.832	0.9317	1.6168	1.5566	1.5536	1.6313	1.5613	1.5576	1.5812	0.7713	1.6433	1.6556	1.589	1.7674	1.571	0.9209	0.8694	1.6405	0.7456	0.9062	1.6026	1.5	1.6937	0.8208	1.6548	1.6479	1.4341	1.5488	1.6522		0.1852	1.5809	0.9288	1.647	1.647	1.6323	1.4296	0.7414	0.7986	1.5908	1.5788	1.5584	1.4518	1.3119	1.5006	0.8602	1.6381	0.8031	1.4393	0.7975	1.4434	1.5376	1.4289	1.6586	1.6375	1.7388	1.4031	0.7377	0.8544	1.5679	0.883	0.8681	0.9038	0.7898	0.8431	0.9347	1.7632	1.5922	1.6435	1.6531	0.8256	1.7391	1.5616	0.8794	1.5445	0.8845	1.4321	1.4192	1.4492	1.5699	0.8062	1.5481	1.5905	1.629	1.5962	1.4887	1.5796	1.6307	0.7953	0.888	1.4876	0.8319	1.5605	1.5807	0.737	0.8125
GCF_000472405.1	1.5349	1.542	0.8086	0.7756	1.3035	0.8378	1.5436	1.7463	0.7391	1.427	1.6942	0.9252	1.6145	0.8278	0.8659	1.226	1.5469	0.8471	0.8193	0.919	1.6041	1.5439	1.5409	1.6186	1.5486	1.5449	1.5685	0.7586	1.6306	1.6429	1.5763	1.7547	1.5583	0.9082	0.8567	1.6278	0.7329	0.8935	1.5899	1.4872	1.681	0.8081	1.6421	1.6351	1.4214	1.5361	1.6395	0.1852		1.5682	0.9161	1.6343	1.6343	1.6196	1.4169	0.7286	0.7859	1.5781	1.5661	1.5457	1.4391	1.2992	1.4879	0.8475	1.6254	0.7904	1.4266	0.7848	1.4307	1.5249	1.4162	1.6459	1.6248	1.726	1.3904	0.725	0.8417	1.5552	0.8703	0.8554	0.8911	0.7771	0.8304	0.922	1.7504	1.5795	1.6308	1.6404	0.8129	1.7264	1.5489	0.8666	1.5318	0.8718	1.4194	1.4065	1.4365	1.5572	0.7935	1.5354	1.5778	1.6163	1.5835	1.476	1.5669	1.618	0.7826	0.8753	1.4749	0.8192	1.5478	1.568	0.7243	0.7998
GCF_000597745.1	1.2062	1.2132	1.5368	1.5902	1.3499	1.566	1.2148	1.7046	1.5538	1.4735	1.6525	1.7399	0.8402	1.556	1.6806	1.4582	0.852	1.6617	1.5474	1.7336	1.6506	0.849	1.5873	1.5769	1.2199	0.7707	1.6149	1.5733	0.8564	0.8686	1.6227	1.713	0.6717	1.7228	1.6713	1.2991	1.5475	1.6216	0.8949	1.4455	1.6392	1.6227	0.8679	0.8609	1.4678	0.7618	0.8652	1.5809	1.5682		1.7308	0.9393	0.8601	0.8453	1.4633	1.4568	1.6005	1.6245	0.1306	1.2169	1.4855	1.3457	1.5343	1.6621	0.8511	1.605	1.473	1.5994	1.4771	0.7506	1.4626	1.6041	0.8505	1.6843	1.4369	1.5396	1.5699	0.8603	1.685	1.5836	1.6192	1.5917	1.6451	1.7366	1.7087	1.6259	0.8565	0.8662	1.541	1.6847	0.8539	1.5948	0.7576	1.5999	1.4659	1.453	1.4829	1.6036	1.5216	1.5818	1.2491	0.8421	1.2547	1.5224	1.6133	1.2893	1.5972	1.6035	1.5214	1.5474	0.8529	1.6144	1.5389	1.528
GCF_000741415.1	1.6975	1.7045	0.9712	0.8344	1.4661	1.0004	1.7062	1.9089	0.7979	1.5896	1.8568	0.1302	1.7771	0.9904	0.9247	1.3886	1.7095	0.9059	0.9819	0.1872	1.7667	1.7065	1.7035	1.7812	1.7112	1.7075	1.7311	0.8174	1.7932	1.8054	1.7389	1.9173	1.7209	0.2987	0.9155	1.7904	0.7917	1.0561	1.7524	1.6498	1.8435	0.8668	1.8047	1.7977	1.584	1.6987	1.802	0.9288	0.9161	1.7308		1.7968	1.7969	1.7821	1.5794	0.8912	0.8447	1.7407	1.7287	1.7082	1.6017	1.4618	1.6505	0.9062	1.7879	0.8492	1.5891	0.8436	1.5933	1.6875	1.5788	1.8084	1.7873	1.8886	1.553	0.6662	1.0043	1.7178	0.9291	1.018	1.0536	0.8358	0.8892	0.1269	1.913	1.742	1.7934	1.803	0.9754	1.889	1.7115	1.0292	1.6944	1.0343	1.582	1.5691	1.599	1.7198	0.956	1.698	1.7404	1.7789	1.746	1.6385	1.7295	1.7806	0.8414	1.0379	1.6375	0.9818	1.7104	1.7306	0.6655	0.9624
GCF_000741825.1	1.2723	1.2793	1.6029	1.6563	1.416	1.6321	1.2809	1.7707	1.6198	1.5396	1.7186	1.806	0.9856	1.6221	1.7467	1.5243	0.7217	1.7278	1.6135	1.7997	1.7166	0.5492	1.6534	1.643	1.286	0.916	1.681	1.6393	1.0017	1.014	1.6888	1.7791	0.9295	1.7889	1.7374	1.3652	1.6136	1.6877	0.4545	1.5116	1.7053	1.6888	1.0133	1.0063	1.5339	0.9072	1.0106	1.647	1.6343	0.9393	1.7968		1.0054	0.9907	1.5294	1.5229	1.6666	1.6906	0.9372	1.283	1.5516	1.4118	1.6004	1.7282	0.9965	1.6711	1.5391	1.6655	1.5432	0.896	1.5287	1.6702	0.9959	1.7504	1.503	1.6057	1.636	0.4199	1.751	1.6497	1.6853	1.6578	1.7111	1.8027	1.7748	1.692	1.0019	1.0115	1.6071	1.7508	0.4717	1.6609	0.903	1.666	1.532	1.519	1.549	1.6697	1.5877	1.6479	1.3152	0.9874	1.3208	1.5885	1.6794	1.3554	1.6633	1.6695	1.5874	1.6135	0.7226	1.6805	1.605	1.5941
GCF_000742135.1	1.2723	1.2794	1.6029	1.6563	1.4161	1.6321	1.281	1.7707	1.6199	1.5396	1.7186	1.806	0.1704	1.6221	1.7467	1.5243	0.9181	1.7279	1.6136	1.7997	1.7167	0.9151	1.6535	1.643	1.286	0.5791	1.6811	1.6394	0.7622	0.7745	1.6889	1.7791	0.8502	1.7889	1.7374	1.3652	1.6137	1.6878	0.961	1.5116	1.7054	1.6888	0.7737	0.7667	1.5339	0.6677	0.771	1.647	1.6343	0.8601	1.7969	1.0054		0.3068	1.5294	1.5229	1.6667	1.6907	0.858	1.2831	1.5517	1.4118	1.6005	1.7282	0.0457	1.6712	1.5391	1.6656	1.5433	0.5591	1.5287	1.6703	0.7564	1.7505	1.503	1.6058	1.636	0.9264	1.7511	1.6497	1.6854	1.6578	1.7112	1.8027	1.7748	1.692	0.0348	0.772	1.6071	1.7508	0.9201	1.6609	0.5661	1.666	1.532	1.5191	1.549	1.6697	1.5877	1.648	1.3152	0.113	1.3209	1.5885	1.6794	1.3554	1.6634	1.6696	1.5875	1.6135	0.919	1.6805	1.6051	1.5941
GCF_000746485.1	1.2576	1.2646	1.5882	1.6416	1.4013	1.6173	1.2662	1.7559	1.6051	1.5248	1.7039	1.7912	0.287	1.6073	1.732	1.5095	0.9033	1.7131	1.5988	1.785	1.7019	0.9003	1.6387	1.6282	1.2712	0.5644	1.6663	1.6246	0.7475	0.7597	1.6741	1.7644	0.8355	1.7742	1.7227	1.3504	1.5989	1.673	0.9463	1.4969	1.6906	1.6741	0.759	0.752	1.5192	0.6529	0.7563	1.6323	1.6196	0.8453	1.7821	0.9907	0.3068		1.5147	1.5082	1.6519	1.6759	0.8432	1.2683	1.5369	1.397	1.5857	1.7135	0.2979	1.6564	1.5244	1.6508	1.5285	0.5444	1.514	1.6555	0.7416	1.7357	1.4882	1.591	1.6212	0.9116	1.7363	1.635	1.6706	1.6431	1.6964	1.788	1.7601	1.6773	0.3033	0.7573	1.5924	1.7361	0.9053	1.6462	0.5513	1.6513	1.5172	1.5043	1.5343	1.655	1.573	1.6332	1.3005	0.2888	1.3061	1.5738	1.6647	1.3406	1.6486	1.6548	1.5727	1.5988	0.9042	1.6658	1.5903	1.5793
GCF_001027105.1	1.4301	1.4371	1.3855	1.4389	1.0629	1.4147	1.4387	1.6414	1.4024	1.0721	1.5893	1.5885	1.5096	1.4047	1.5293	1.3069	1.4421	1.5104	1.3961	1.5823	0.9242	1.4391	0.861	1.5137	1.4437	1.44	0.8886	1.4219	1.5257	1.538	0.8964	1.6499	1.4535	1.5715	1.52	1.5229	1.3962	1.4703	1.485	1.3824	1.5761	1.4714	1.5373	1.5303	0.7415	1.4312	1.5346	1.4296	1.4169	1.4633	1.5794	1.5294	1.5294	1.5147		1.3055	1.4492	0.8982	1.4612	1.4408	0.1442	1.0586	1.1329	1.5108	1.5205	1.4537	0.1316	1.4481	1.0758	1.42	0.1212	1.541	1.5199	1.6212	0.1722	1.3883	1.4186	1.4504	1.5336	1.4323	1.4679	1.4404	1.4937	1.5853	1.6456	0.8996	1.5259	1.5355	1.3897	1.6215	1.444	1.4435	1.4269	1.4486	0.7396	0.1116	0.1415	0.8773	1.3703	0.8555	1.473	1.5114	1.4786	0.7961	0.887	1.5131	1.4459	1.4521	0.795	1.3961	1.443	0.8881	1.3876	1.3767
GCF_001571065.1	1.4236	1.4306	0.4457	0.7507	1.1921	0.4749	1.4322	1.6349	0.7142	1.3157	1.5828	0.9003	1.5031	0.4648	0.841	1.1146	1.4356	0.8222	0.4563	0.8941	1.4927	1.4326	1.4295	1.5072	1.4372	1.4335	1.4571	0.7337	1.5192	1.5315	1.4649	1.6434	1.447	0.8833	0.8318	1.5164	0.708	0.5305	1.4785	1.3759	1.5696	0.7832	1.5308	1.5238	1.31	1.4247	1.5281	0.7414	0.7286	1.4568	0.8912	1.5229	1.5229	1.5082	1.3055		0.761	1.4667	1.4547	1.4343	1.3277	1.1879	1.3765	0.8226	1.514	0.7655	1.3152	0.7599	1.3193	1.4135	1.3048	1.5345	1.5134	1.6147	1.2791	0.7001	0.4787	1.4439	0.8454	0.4925	0.5281	0.7522	0.8055	0.8971	1.6391	1.4681	1.5194	1.529	0.3588	1.615	1.4375	0.5037	1.4204	0.5088	1.3081	1.2951	1.3251	1.4458	0.4305	1.424	1.4665	1.5049	1.4721	1.3646	1.4555	1.5066	0.7577	0.5123	1.3635	0.4563	1.4365	1.4566	0.6994	0.3457
GCF_001584405.1	1.5673	1.5743	0.841	0.6415	1.3359	0.8702	1.5759	1.7786	0.605	1.4594	1.7266	0.8538	1.6468	0.8602	0.6175	1.2583	1.5793	0.5986	0.8516	0.8475	1.6365	1.5763	1.5733	1.6509	1.581	1.5773	1.6009	0.6245	1.663	1.6752	1.6086	1.7871	1.5907	0.8367	0.6082	1.6602	0.5988	0.9258	1.6222	1.5196	1.7133	0.5596	1.6745	1.6675	1.4537	1.5684	1.6718	0.7986	0.7859	1.6005	0.8447	1.6666	1.6667	1.6519	1.4492	0.761		1.6105	1.5984	1.578	1.4714	1.3316	1.5202	0.599	1.6577	0.613	1.4589	0.5363	1.4631	1.5572	1.4485	1.6782	1.6571	1.7584	1.4228	0.6536	0.8741	1.5876	0.6218	0.8878	0.9234	0.5996	0.5819	0.8505	1.7828	1.6118	1.6631	1.6728	0.8452	1.7588	1.5813	0.899	1.5642	0.9041	1.4518	1.4389	1.4688	1.5895	0.8258	1.5678	1.6102	1.6487	1.6158	1.5083	1.5992	1.6504	0.3217	0.9076	1.5073	0.8516	1.5802	1.6003	0.6529	0.8322
GCF_001593525.1	1.5913	1.5983	1.5467	1.6002	1.2241	1.5759	1.5999	1.8026	1.5637	1.2333	1.7506	1.7498	1.6708	1.5659	1.6905	1.4681	1.6033	1.6717	1.5574	1.7435	0.7745	1.6003	0.1178	1.675	1.605	1.6013	0.1125	1.5832	1.687	1.6992	0.0865	1.8111	1.6147	1.7327	1.6812	1.6842	1.5575	1.6316	1.6462	1.5436	1.7373	1.6326	1.6985	1.6915	0.5028	1.5924	1.6958	1.5908	1.5781	1.6245	1.7407	1.6906	1.6907	1.6759	0.8982	1.4667	1.6105		1.6224	1.602	0.9205	1.2198	1.2942	1.672	1.6817	1.615	0.9079	1.6094	1.237	1.5812	0.8975	1.7022	1.6811	1.7824	0.8718	1.5496	1.5798	1.6116	1.6949	1.5935	1.6292	1.6016	1.655	1.7465	1.8068	0.0551	1.6871	1.6968	1.5509	1.7828	1.6053	1.6047	1.5882	1.6098	0.5008	0.8879	0.9178	0.7276	1.5316	0.199	1.6342	1.6727	1.6398	0.7233	0.3863	1.6744	1.6072	1.6134	0.7223	1.5573	1.6042	0.112	1.5489	1.5379
GCF_002018575.1	1.2041	1.2111	1.5347	1.5881	1.3478	1.5639	1.2127	1.7025	1.5517	1.4714	1.6504	1.7378	0.8381	1.5539	1.6785	1.4561	0.8499	1.6596	1.5453	1.7315	1.6485	0.8469	1.5852	1.5748	1.2178	0.7686	1.6128	1.5712	0.8543	0.8665	1.6206	1.7109	0.6696	1.7207	1.6692	1.297	1.5454	1.6195	0.8928	1.4434	1.6371	1.6206	0.8658	0.8588	1.4657	0.7597	0.8631	1.5788	1.5661	0.1306	1.7287	0.9372	0.858	0.8432	1.4612	1.4547	1.5984	1.6224		1.2148	1.4834	1.3436	1.5322	1.66	0.849	1.6029	1.4709	1.5973	1.475	0.7485	1.4605	1.602	0.8484	1.6822	1.4348	1.5375	1.5678	0.8582	1.6829	1.5815	1.6171	1.5896	1.643	1.7345	1.7066	1.6238	0.8544	0.8641	1.5389	1.6826	0.8518	1.5927	0.7555	1.5978	1.4638	1.4509	1.4808	1.6015	1.5195	1.5797	1.247	0.84	1.2526	1.5203	1.6112	1.2872	1.5951	1.6014	1.5193	1.5453	0.8508	1.6123	1.5368	1.5259
GCF_002858865.1	0.6884	0.6955	1.5143	1.5677	1.3274	1.5435	0.6971	1.6821	1.5312	1.451	1.63	1.7174	1.2632	1.5335	1.6581	1.4357	1.1957	1.6392	1.5249	1.7111	1.6281	1.1927	1.5648	1.5544	0.2831	1.1937	1.5924	1.5507	1.2794	1.2916	1.6002	1.6905	1.2071	1.7003	1.6488	0.7813	1.525	1.5991	1.2386	1.423	1.6167	1.6002	1.2909	1.2839	1.4453	1.1848	1.2882	1.5584	1.5457	1.2169	1.7082	1.283	1.2831	1.2683	1.4408	1.4343	1.578	1.602	1.2148		1.463	1.3232	1.5118	1.6396	1.2741	1.5825	1.4505	1.5769	1.4546	1.1736	1.4401	1.5816	1.2735	1.6618	1.4144	1.5171	1.5474	1.204	1.6624	1.5611	1.5967	1.5692	1.6225	1.7141	1.6862	1.6034	1.2795	1.2892	1.5185	1.6622	1.1977	1.5723	1.1806	1.5774	1.4434	1.4305	1.4604	1.5811	1.4991	1.5593	0.7313	1.2651	0.737	1.4999	1.5908	0.7715	1.5747	1.5809	1.4989	1.5249	1.1966	1.5919	1.5164	1.5055
GCF_002902465.1	1.4523	1.4593	1.4077	1.4611	1.0851	1.4369	1.4609	1.6636	1.4247	1.0943	1.6116	1.6108	1.5318	1.4269	1.5515	1.3291	1.4643	1.5326	1.4184	1.6045	0.9465	1.4613	0.8833	1.536	1.466	1.4623	0.9109	1.4442	1.548	1.5602	0.9186	1.6721	1.4757	1.5937	1.5422	1.5452	1.4185	1.4926	1.5072	1.4046	1.5983	1.4936	1.5595	1.5525	0.7637	1.4534	1.5568	1.4518	1.4391	1.4855	1.6017	1.5516	1.5517	1.5369	0.1442	1.3277	1.4714	0.9205	1.4834	1.463		1.0808	1.1552	1.533	1.5427	1.476	0.1074	1.4704	1.098	1.4422	0.097	1.5632	1.5421	1.6434	0.1944	1.4106	1.4408	1.4726	1.5559	1.4545	1.4901	1.4626	1.516	1.6075	1.6678	0.9218	1.5481	1.5578	1.4119	1.6438	1.4663	1.4657	1.4492	1.4708	0.7618	0.1077	0.0603	0.8995	1.3925	0.8778	1.4952	1.5337	1.5008	0.8183	0.9092	1.5354	1.4682	1.4744	0.8173	1.4183	1.4652	0.9103	1.4099	1.3989
GCF_002959915.1	1.3124	1.3195	1.2678	1.3213	0.0732	1.297	1.3211	1.5238	1.2848	1.0688	1.4717	1.4709	1.392	1.287	1.4116	1.1892	1.3244	1.3928	1.2785	1.4647	1.2458	1.3214	1.1826	1.3961	1.3261	1.3224	1.2102	1.3043	1.4081	1.4203	1.218	1.5322	1.3358	1.4539	1.4024	1.4053	1.2786	1.3527	1.3673	1.2647	1.4584	1.3537	1.4196	1.4126	1.0631	1.3136	1.4169	1.3119	1.2992	1.3457	1.4618	1.4118	1.4118	1.397	1.0586	1.1879	1.3316	1.2198	1.3436	1.3232	1.0808		1.1296	1.3932	1.4028	1.3361	1.0683	1.3305	1.0724	1.3024	1.0579	1.4233	1.4023	1.5035	1.0321	1.2707	1.3009	1.3327	1.416	1.3146	1.3503	1.3227	1.3761	1.4677	1.5279	1.2212	1.4083	1.4179	1.2721	1.5039	1.3264	1.3259	1.3093	1.331	1.0612	1.0482	1.0782	1.1989	1.2527	1.1771	1.3553	1.3938	1.3609	1.1177	1.2086	1.3955	1.3283	1.3345	1.1166	1.2784	1.3253	1.2097	1.27	1.259
GCF_003182075.1	1.5011	1.5081	1.4565	1.5099	1.1339	1.4857	1.5097	1.7124	1.4735	0.9333	1.6604	1.6596	1.5806	1.4757	1.6003	1.3779	1.5131	1.5814	1.4672	1.6533	1.3202	1.5101	1.257	1.5847	1.5148	1.5111	1.2846	1.493	1.5968	1.609	1.2924	1.7209	1.5245	1.6425	1.591	1.594	1.4673	1.5414	1.556	1.4534	1.6471	1.5424	1.6083	1.6013	1.1375	1.5022	1.6056	1.5006	1.4879	1.5343	1.6505	1.6004	1.6005	1.5857	1.1329	1.3765	1.5202	1.2942	1.5322	1.5118	1.1552	1.1296		1.5818	1.5915	1.5248	1.1426	1.5192	0.9369	1.491	1.1323	1.612	1.5909	1.6922	1.1065	1.4594	1.4896	1.5214	1.6047	1.5033	1.5389	1.5114	1.5648	1.6563	1.7166	1.2955	1.5969	1.6066	1.4607	1.6926	1.5151	1.5145	1.498	1.5196	1.1355	1.1226	1.1525	1.2733	1.4413	1.2515	1.544	1.5825	1.5496	1.1921	1.283	1.5842	1.5169	1.5232	1.191	1.4671	1.514	1.2841	1.4587	1.4477
GCF_003667225.1	1.6289	1.6359	0.9026	0.7031	1.3974	0.9317	1.6375	1.8402	0.6666	1.521	1.7881	0.9154	1.7084	0.9217	0.3839	1.3199	1.6409	0.365	0.9132	0.9091	1.698	1.6379	1.6348	1.7125	1.6425	1.6388	1.6624	0.6861	1.7245	1.7368	1.6702	1.8487	1.6523	0.8983	0.1257	1.7217	0.6604	0.9874	1.6838	1.5812	1.7749	0.2015	1.7361	1.7291	1.5153	1.63	1.7334	0.8602	0.8475	1.6621	0.9062	1.7282	1.7282	1.7135	1.5108	0.8226	0.599	1.672	1.66	1.6396	1.533	1.3932	1.5818		1.7193	0.6745	1.5205	0.4396	1.5246	1.6188	1.5101	1.7398	1.7187	1.82	1.4843	0.7151	0.9356	1.6492	0.3882	0.9494	0.985	0.6612	0.5938	0.9121	1.8444	1.6734	1.7247	1.7343	0.9068	1.8203	1.6428	0.9606	1.6257	0.9657	1.5134	1.5004	1.5304	1.6511	0.8874	1.6293	1.6718	1.7102	1.6774	1.5699	1.6608	1.7119	0.5957	0.9692	1.5688	0.9132	1.6418	1.6619	0.7144	0.8937
GCF_003697165.2	1.2634	1.2704	1.594	1.6474	1.4071	1.6232	1.272	1.7617	1.6109	1.5307	1.7097	1.797	0.1615	1.6131	1.7378	1.5153	0.9092	1.7189	1.6046	1.7908	1.7077	0.9061	1.6445	1.6341	1.277	0.5702	1.6721	1.6304	0.7533	0.7655	1.6799	1.7702	0.8413	1.78	1.7285	1.3562	1.6047	1.6788	0.9521	1.5027	1.6964	1.6799	0.7648	0.7578	1.525	0.6587	0.7621	1.6381	1.6254	0.8511	1.7879	0.9965	0.0457	0.2979	1.5205	1.514	1.6577	1.6817	0.849	1.2741	1.5427	1.4028	1.5915	1.7193		1.6622	1.5302	1.6566	1.5343	0.5502	1.5198	1.6613	0.7474	1.7415	1.494	1.5968	1.6271	0.9175	1.7421	1.6408	1.6764	1.6489	1.7022	1.7938	1.7659	1.6831	0.0422	0.7631	1.5982	1.7419	0.9111	1.652	0.5571	1.6571	1.5231	1.5101	1.5401	1.6608	1.5788	1.639	1.3063	0.104	1.3119	1.5796	1.6705	1.3464	1.6544	1.6606	1.5785	1.6046	0.91	1.6716	1.5961	1.5851
GCF_003994255.1	1.5718	1.5788	0.8455	0.646	1.3404	0.8747	1.5804	1.7831	0.6095	1.4639	1.7311	0.8583	1.6513	0.8647	0.693	1.2628	1.5838	0.6742	0.8561	0.852	1.641	1.5808	1.5778	1.6555	1.5855	1.5818	1.6054	0.629	1.6675	1.6797	1.6131	1.7916	1.5952	0.8412	0.6837	1.6647	0.6033	0.9303	1.6267	1.5241	1.7178	0.6351	1.679	1.672	1.4582	1.5729	1.6763	0.8031	0.7904	1.605	0.8492	1.6711	1.6712	1.6564	1.4537	0.7655	0.613	1.615	1.6029	1.5825	1.476	1.3361	1.5248	0.6745	1.6622		1.4634	0.6119	1.4676	1.5617	1.453	1.6827	1.6616	1.7629	1.4273	0.6581	0.8786	1.5921	0.6974	0.8923	0.9279	0.13	0.6575	0.855	1.7873	1.6163	1.6676	1.6773	0.8497	1.7633	1.5858	0.9035	1.5687	0.9086	1.4563	1.4434	1.4733	1.594	0.8303	1.5723	1.6147	1.6532	1.6203	1.5128	1.6037	1.6549	0.6097	0.9121	1.5118	0.8561	1.5847	1.6048	0.6574	0.8367
GCF_006094375.1	1.4398	1.4468	1.3952	1.4486	1.0726	1.4244	1.4484	1.6511	1.4121	1.0818	1.599	1.5982	1.5193	1.4143	1.539	1.3165	1.4517	1.5201	1.4058	1.592	0.9339	1.4487	0.8707	1.5234	1.4534	1.4497	0.8983	1.4316	1.5354	1.5477	0.9061	1.6595	1.4631	1.5812	1.5297	1.5326	1.4059	1.48	1.4947	1.392	1.5858	1.4811	1.5469	1.54	0.7512	1.4409	1.5443	1.4393	1.4266	1.473	1.5891	1.5391	1.5391	1.5244	0.1316	1.3152	1.4589	0.9079	1.4709	1.4505	0.1074	1.0683	1.1426	1.5205	1.5302	1.4634		1.4578	1.0854	1.4297	0.0552	1.5507	1.5296	1.6309	0.1819	1.398	1.4282	1.46	1.5433	1.442	1.4776	1.4501	1.5034	1.595	1.6553	0.9093	1.5356	1.5452	1.3994	1.6312	1.4537	1.4532	1.4366	1.4583	0.7492	0.0951	0.1048	0.887	1.38	0.8652	1.4826	1.5211	1.4883	0.8058	0.8967	1.5228	1.4556	1.4618	0.8047	1.4058	1.4526	0.8978	1.3973	1.3863
GCF_006094415.1	1.5662	1.5732	0.8399	0.6404	1.3348	0.8691	1.5748	1.7775	0.6039	1.4583	1.7255	0.8527	1.6457	0.8591	0.458	1.2572	1.5782	0.4392	0.8505	0.8464	1.6354	1.5752	1.5722	1.6499	1.5799	1.5762	1.5998	0.6234	1.6619	1.6741	1.6076	1.786	1.5896	0.8356	0.4488	1.6591	0.5977	0.9247	1.6211	1.5185	1.7122	0.4001	1.6734	1.6664	1.4526	1.5673	1.6707	0.7975	0.7848	1.5994	0.8436	1.6655	1.6656	1.6508	1.4481	0.7599	0.5363	1.6094	1.5973	1.5769	1.4704	1.3305	1.5192	0.4396	1.6566	0.6119	1.4578		1.462	1.5561	1.4474	1.6771	1.656	1.7573	1.4217	0.6525	0.873	1.5865	0.4624	0.8867	0.9223	0.5985	0.5312	0.8494	1.7817	1.6107	1.662	1.6717	0.8441	1.7577	1.5802	0.8979	1.5631	0.903	1.4507	1.4378	1.4677	1.5885	0.8247	1.5667	1.6091	1.6476	1.6147	1.5072	1.5981	1.6493	0.533	0.9066	1.5062	0.8505	1.5791	1.5992	0.6518	0.8311
GCF_008121495.1	1.4439	1.4509	1.3993	1.4528	1.0767	1.4285	1.4525	1.6552	1.4163	0.1455	1.6032	1.6024	1.5234	1.4185	1.5431	1.3207	1.4559	1.5243	1.41	1.5961	1.263	1.4529	1.1998	1.5276	1.4576	1.4539	1.2274	1.4358	1.5396	1.5518	1.2352	1.6637	1.4673	1.5853	1.5338	1.5368	1.4101	1.4842	1.4988	1.3962	1.5899	1.4852	1.5511	1.5441	1.0803	1.445	1.5484	1.4434	1.4307	1.4771	1.5933	1.5432	1.5433	1.5285	1.0758	1.3193	1.4631	1.237	1.475	1.4546	1.098	1.0724	0.9369	1.5246	1.5343	1.4676	1.0854	1.462		1.4338	1.0751	1.5548	1.5337	1.635	1.0493	1.4022	1.4324	1.4642	1.5475	1.4461	1.4818	1.4542	1.5076	1.5991	1.6594	1.2383	1.5397	1.5494	1.4035	1.6354	1.4579	1.4573	1.4408	1.4624	1.0783	1.0654	1.0954	1.2161	1.3842	1.1943	1.4868	1.5253	1.4924	1.1349	1.2258	1.527	1.4598	1.466	1.1338	1.4099	1.4568	1.2269	1.4015	1.3905
GCF_013387005.1	1.1629	1.1699	1.4935	1.5469	1.3066	1.5227	1.1715	1.6613	1.5104	1.4302	1.6092	1.6966	0.5393	1.5127	1.6373	1.4149	0.8087	1.6184	1.5041	1.6903	1.6073	0.8057	1.544	1.5336	1.1766	0.1599	1.5716	1.53	0.6528	0.665	1.5794	1.6697	0.7408	1.6795	1.628	1.2558	1.5042	1.5783	0.8516	1.4022	1.5959	1.5794	0.6643	0.6573	1.4245	0.5582	0.6616	1.5376	1.5249	0.7506	1.6875	0.896	0.5591	0.5444	1.42	1.4135	1.5572	1.5812	0.7485	1.1736	1.4422	1.3024	1.491	1.6188	0.5502	1.5617	1.4297	1.5561	1.4338		1.4193	1.5608	0.6469	1.641	1.3936	1.4963	1.5266	0.817	1.6417	1.5403	1.5759	1.5484	1.6018	1.6933	1.6654	1.5826	0.5556	0.6626	1.4977	1.6414	0.8106	1.5515	0.1468	1.5566	1.4226	1.4097	1.4396	1.5603	1.4783	1.5385	1.2058	0.5411	1.2114	1.4791	1.57	1.246	1.5539	1.5601	1.4781	1.5041	0.8096	1.5711	1.4956	1.4847
GCF_014635765.1	1.4294	1.4364	1.3848	1.4382	1.0622	1.414	1.438	1.6407	1.4018	1.0714	1.5887	1.5879	1.5089	1.404	1.5286	1.3062	1.4414	1.5097	1.3954	1.5816	0.9236	1.4384	0.8603	1.513	1.443	1.4393	0.8879	1.4213	1.5251	1.5373	0.8957	1.6492	1.4528	1.5708	1.5193	1.5222	1.3955	1.4697	1.4843	1.3817	1.5754	1.4707	1.5366	1.5296	0.7408	1.4305	1.5339	1.4289	1.4162	1.4626	1.5788	1.5287	1.5287	1.514	0.1212	1.3048	1.4485	0.8975	1.4605	1.4401	0.097	1.0579	1.1323	1.5101	1.5198	1.453	0.0552	1.4474	1.0751	1.4193		1.5403	1.5192	1.6205	0.1715	1.3876	1.4179	1.4497	1.533	1.4316	1.4672	1.4397	1.4931	1.5846	1.6449	0.8989	1.5252	1.5349	1.389	1.6208	1.4433	1.4428	1.4263	1.4479	0.7389	0.0847	0.0944	0.8766	1.3696	0.8548	1.4723	1.5108	1.4779	0.7954	0.8863	1.5124	1.4452	1.4515	0.7944	1.3954	1.4423	0.8874	1.3869	1.376
GCF_014645575.1	1.5709	1.5779	1.6145	1.6679	1.4276	1.6437	1.5795	1.5627	1.6314	1.5512	1.5106	1.8175	1.6504	1.6336	1.7583	1.5358	1.5829	1.7394	1.6251	1.8113	1.7282	1.5799	1.665	0.1651	1.5846	1.5809	1.6926	1.6509	1.6666	1.6788	1.7004	1.5711	1.5943	1.8005	1.749	1.6638	1.6252	1.6993	1.6258	1.4105	1.4974	1.7004	1.6781	1.6711	1.5455	1.572	1.6754	1.6586	1.6459	1.6041	1.8084	1.6702	1.6703	1.6555	1.541	1.5345	1.6782	1.7022	1.602	1.5816	1.5632	1.4233	1.612	1.7398	1.6613	1.6827	1.5507	1.6771	1.5548	1.5608	1.5403		1.6607	1.5425	1.5145	1.6173	1.6476	1.5912	1.7626	1.6613	1.6969	1.6694	1.7227	1.8143	1.5669	1.7036	1.6667	1.6764	1.6187	1.5428	1.5849	1.6725	1.5678	1.6776	1.5436	1.5306	1.5606	1.6813	1.5993	1.6595	1.6138	1.6523	1.6194	1.6001	1.691	1.654	1.6749	1.6811	1.599	1.6251	1.5838	1.6921	1.6166	1.6057
GCF_016027055.1	1.2628	1.2698	1.5934	1.6468	1.4065	1.6226	1.2714	1.7612	1.6103	1.5301	1.7091	1.7965	0.7365	1.6126	1.7372	1.5148	0.9086	1.7183	1.604	1.7902	1.7071	0.9056	1.6439	1.6335	1.2765	0.667	1.6715	1.6298	0.0874	0.0997	1.6793	1.7696	0.8407	1.7794	1.7279	1.3557	1.6041	1.6782	0.9515	1.5021	1.6958	1.6793	0.0652	0.0919	1.5244	0.4332	0.0962	1.6375	1.6248	0.8505	1.7873	0.9959	0.7564	0.7416	1.5199	1.5134	1.6571	1.6811	0.8484	1.2735	1.5421	1.4023	1.5909	1.7187	0.7474	1.6616	1.5296	1.656	1.5337	0.6469	1.5192	1.6607		1.7409	1.4935	1.5962	1.6265	0.9169	1.7415	1.6402	1.6758	1.6483	1.7016	1.7932	1.7653	1.6825	0.7528	0.0635	1.5976	1.7413	0.9105	1.6514	0.6539	1.6565	1.5225	1.5095	1.5395	1.6602	1.5782	1.6384	1.3057	0.7384	1.3113	1.579	1.6699	1.3459	1.6538	1.66	1.5779	1.604	0.9095	1.671	1.5955	1.5846
GCF_016117815.1	1.6511	1.6581	1.6947	1.7481	1.5078	1.7238	1.6597	0.4055	1.7116	1.6313	0.1484	1.8977	1.7306	1.7138	1.8384	1.616	1.6631	1.8196	1.7053	1.8915	1.8084	1.6601	1.7452	1.5152	1.6647	1.661	1.7728	1.7311	1.7468	1.759	1.7806	0.4139	1.6745	1.8807	1.8292	1.744	1.7054	1.7795	1.706	1.4907	0.7984	1.7806	1.7583	1.7513	1.6257	1.6522	1.7556	1.7388	1.726	1.6843	1.8886	1.7504	1.7505	1.7357	1.6212	1.6147	1.7584	1.7824	1.6822	1.6618	1.6434	1.5035	1.6922	1.82	1.7415	1.7629	1.6309	1.7573	1.635	1.641	1.6205	1.5425	1.7409		1.5947	1.6975	1.7277	1.6714	1.8428	1.7415	1.7771	1.7496	1.8029	1.8945	0.4096	1.7838	1.7469	1.7566	1.6989	0.086	1.6651	1.7527	1.648	1.7578	1.6237	1.6108	1.6408	1.7615	1.6795	1.7397	1.694	1.7325	1.6996	1.6803	1.7712	1.7341	1.7551	1.7613	1.6792	1.7053	1.664	1.7723	1.6968	1.6858
GCF_016127935.1	1.4036	1.4107	1.359	1.4125	1.0364	1.3882	1.4123	1.615	1.376	1.0456	1.5629	1.5621	1.4832	1.3782	1.5028	1.2804	1.4156	1.484	1.3697	1.5559	0.8978	1.4126	0.8346	1.4873	1.4173	1.4136	0.8622	1.3955	1.4993	1.5115	0.87	1.6234	1.427	1.5451	1.4936	1.4965	1.3698	1.4439	1.4585	1.3559	1.5496	1.4449	1.5108	1.5038	0.7151	1.4048	1.5081	1.4031	1.3904	1.4369	1.553	1.503	1.503	1.4882	0.1722	1.2791	1.4228	0.8718	1.4348	1.4144	0.1944	1.0321	1.1065	1.4843	1.494	1.4273	0.1819	1.4217	1.0493	1.3936	0.1715	1.5145	1.4935	1.5947		1.3619	1.3921	1.4239	1.5072	1.4058	1.4415	1.4139	1.4673	1.5589	1.6191	0.8731	1.4995	1.5091	1.3633	1.5951	1.4176	1.4171	1.4005	1.4222	0.7131	0.1619	0.1918	0.8509	1.3439	0.8291	1.4465	1.485	1.4521	0.7697	0.8606	1.4867	1.4195	1.4257	0.7686	1.3696	1.4165	0.8617	1.3612	1.3502
GCF_016127955.1	1.5064	1.5134	0.7801	0.6433	1.275	0.8093	1.515	1.7177	0.6068	1.3985	1.6657	0.6753	1.5859	0.7993	0.7336	1.1974	1.5184	0.7148	0.7907	0.6691	1.5756	1.5154	1.5124	1.5901	1.5201	1.5164	1.54	0.6263	1.6021	1.6143	1.5477	1.7262	1.5298	0.6582	0.7243	1.5993	0.6006	0.8649	1.5613	1.4587	1.6524	0.6757	1.6136	1.6066	1.3928	1.5075	1.6109	0.7377	0.725	1.5396	0.6662	1.6057	1.6058	1.591	1.3883	0.7001	0.6536	1.5496	1.5375	1.5171	1.4106	1.2707	1.4594	0.7151	1.5968	0.6581	1.398	0.6525	1.4022	1.4963	1.3876	1.6173	1.5962	1.6975	1.3619		0.8132	1.5267	0.738	0.8269	0.8625	0.6447	0.6981	0.6721	1.7219	1.5509	1.6022	1.6119	0.7843	1.6979	1.5204	0.8381	1.5033	0.8432	1.3909	1.378	1.4079	1.5286	0.7649	1.5069	1.5493	1.5878	1.5549	1.4474	1.5383	1.5895	0.6503	0.8467	1.4464	0.7907	1.5193	1.5394	0.0298	0.7713
GCF_016403285.1	1.5366	1.5437	0.381	0.8638	1.3052	0.4102	1.5453	1.748	0.8273	1.4287	1.6959	1.0134	1.6162	0.4002	0.9541	1.2277	1.5486	0.9353	0.3917	1.0071	1.6058	1.5456	1.5426	1.6203	1.5503	1.5466	1.5702	0.8468	1.6323	1.6446	1.578	1.7564	1.56	0.9963	0.9448	1.6295	0.8211	0.3661	1.5916	1.4889	1.6827	0.8962	1.6438	1.6368	1.4231	1.5378	1.6411	0.8544	0.8417	1.5699	1.0043	1.636	1.636	1.6212	1.4186	0.4787	0.8741	1.5798	1.5678	1.5474	1.4408	1.3009	1.4896	0.9356	1.6271	0.8786	1.4282	0.873	1.4324	1.5266	1.4179	1.6476	1.6265	1.7277	1.3921	0.8132		1.5569	0.9585	0.1094	0.2327	0.8652	0.9186	1.0101	1.7521	1.5812	1.6325	1.6421	0.563	1.7281	1.5506	0.1206	1.5335	0.2671	1.4211	1.4082	1.4382	1.5589	0.3014	1.5371	1.5795	1.618	1.5852	1.4777	1.5686	1.6197	0.8708	0.3479	1.4766	0.3271	1.5495	1.5697	0.8125	0.5499
GCF_016466415.2	1.1933	1.2003	1.5239	1.5773	1.337	1.553	1.2019	1.6916	1.5408	1.4605	1.6395	1.7269	0.9066	1.543	1.6676	1.4452	0.6427	1.6488	1.5345	1.7207	1.6376	0.4702	1.5744	1.5639	1.2069	0.837	1.602	1.5603	0.9227	0.935	1.6098	1.7001	0.8504	1.7099	1.6584	1.2861	1.5346	1.6087	0.298	1.4326	1.6263	1.6097	0.9342	0.9272	1.4549	0.8282	0.9315	1.5679	1.5552	0.8603	1.7178	0.4199	0.9264	0.9116	1.4504	1.4439	1.5876	1.6116	0.8582	1.204	1.4726	1.3327	1.5214	1.6492	0.9175	1.5921	1.46	1.5865	1.4642	0.817	1.4497	1.5912	0.9169	1.6714	1.4239	1.5267	1.5569		1.672	1.5706	1.6063	1.5787	1.6321	1.7237	1.6958	1.613	0.9229	0.9325	1.5281	1.6717	0.3927	1.5819	0.8239	1.587	1.4529	1.44	1.47	1.5907	1.5087	1.5689	1.2362	0.9084	1.2418	1.5095	1.6004	1.2763	1.5843	1.5905	1.5084	1.5344	0.6435	1.6015	1.526	1.515
GCF_016726365.1	1.6517	1.6587	0.9254	0.7259	1.4203	0.9546	1.6604	1.8631	0.6894	1.5438	1.811	0.9382	1.7313	0.9446	0.0845	1.3428	1.6637	0.1133	0.9361	0.932	1.7209	1.6607	1.6577	1.7354	1.6654	1.6617	1.6853	0.7089	1.7474	1.7596	1.6931	1.8715	1.6751	0.9212	0.3974	1.7446	0.6832	1.0103	1.7066	1.604	1.7977	0.3488	1.7589	1.7519	1.5382	1.6529	1.7562	0.883	0.8703	1.685	0.9291	1.751	1.7511	1.7363	1.5336	0.8454	0.6218	1.6949	1.6829	1.6624	1.5559	1.416	1.6047	0.3882	1.7421	0.6974	1.5433	0.4624	1.5475	1.6417	1.533	1.7626	1.7415	1.8428	1.5072	0.738	0.9585	1.672		0.9722	1.0078	0.684	0.6167	0.935	1.8672	1.6962	1.7476	1.7572	0.9296	1.8432	1.6657	0.9834	1.6486	0.9885	1.5362	1.5233	1.5532	1.674	0.9102	1.6522	1.6946	1.7331	1.7002	1.5928	1.6837	1.7348	0.6185	0.9921	1.5917	0.936	1.6646	1.6848	0.7373	0.9166
GCF_016728365.1	1.5504	1.5574	0.3947	0.8775	1.3189	0.4239	1.559	1.7617	0.841	1.4425	1.7096	1.0271	1.6299	0.4139	0.9678	1.2414	1.5623	0.949	0.4054	1.0209	1.6195	1.5593	1.5563	1.634	1.564	1.5603	1.5839	0.8605	1.646	1.6583	1.5917	1.7701	1.5737	1.0101	0.9586	1.6432	0.8348	0.3798	1.6053	1.5026	1.6964	0.9099	1.6575	1.6506	1.4368	1.5515	1.6549	0.8681	0.8554	1.5836	1.018	1.6497	1.6497	1.635	1.4323	0.4925	0.8878	1.5935	1.5815	1.5611	1.4545	1.3146	1.5033	0.9494	1.6408	0.8923	1.442	0.8867	1.4461	1.5403	1.4316	1.6613	1.6402	1.7415	1.4058	0.8269	0.1094	1.5706	0.9722		0.2465	0.8789	0.9323	1.0239	1.7659	1.5949	1.6462	1.6558	0.5767	1.7418	1.5643	0.0594	1.5472	0.2808	1.4348	1.4219	1.4519	1.5726	0.3151	1.5508	1.5932	1.6317	1.5989	1.4914	1.5823	1.6334	0.8845	0.3616	1.4903	0.3409	1.5632	1.5834	0.8262	0.5636
GCF_016728665.1	1.586	1.593	0.4304	0.9131	1.3546	0.4596	1.5946	1.7973	0.8766	1.4781	1.7453	1.0628	1.6655	0.4495	1.0035	1.277	1.598	0.9846	0.441	1.0565	1.6552	1.595	1.592	1.6696	1.5996	1.5959	1.6196	0.8961	1.6817	1.6939	1.6273	1.8058	1.6094	1.0457	0.9942	1.6789	0.8704	0.4154	1.6409	1.5383	1.732	0.9456	1.6932	1.6862	1.4724	1.5871	1.6905	0.9038	0.8911	1.6192	1.0536	1.6853	1.6854	1.6706	1.4679	0.5281	0.9234	1.6292	1.6171	1.5967	1.4901	1.3503	1.5389	0.985	1.6764	0.9279	1.4776	0.9223	1.4818	1.5759	1.4672	1.6969	1.6758	1.7771	1.4415	0.8625	0.2327	1.6063	1.0078	0.2465		0.9146	0.9679	1.0595	1.8015	1.6305	1.6818	1.6915	0.6123	1.7775	1.6	0.2577	1.5829	0.3164	1.4705	1.4576	1.4875	1.6082	0.3507	1.5864	1.6289	1.6674	1.6345	1.527	1.6179	1.669	0.9201	0.3972	1.526	0.3765	1.5989	1.619	0.8618	0.5993
GCF_016907455.1	1.5585	1.5655	0.8322	0.6327	1.327	0.8613	1.5671	1.7698	0.5962	1.4506	1.7177	0.8449	1.638	0.8513	0.6797	1.2495	1.5705	0.6608	0.8428	0.8387	1.6276	1.5674	1.5644	1.6421	1.5721	1.5684	1.592	0.6157	1.6541	1.6664	1.5998	1.7782	1.5818	0.8279	0.6704	1.6513	0.59	0.917	1.6134	1.5108	1.7045	0.6218	1.6656	1.6587	1.4449	1.5596	1.663	0.7898	0.7771	1.5917	0.8358	1.6578	1.6578	1.6431	1.4404	0.7522	0.5996	1.6016	1.5896	1.5692	1.4626	1.3227	1.5114	0.6612	1.6489	0.13	1.4501	0.5985	1.4542	1.5484	1.4397	1.6694	1.6483	1.7496	1.4139	0.6447	0.8652	1.5787	0.684	0.8789	0.9146		0.6441	0.8417	1.774	1.603	1.6543	1.6639	0.8364	1.7499	1.5724	0.8902	1.5553	0.8953	1.4429	1.43	1.46	1.5807	0.817	1.5589	1.6013	1.6398	1.607	1.4995	1.5904	1.6415	0.5963	0.8988	1.4984	0.8427	1.5713	1.5915	0.644	0.8233
GCF_016907555.1	1.6118	1.6188	0.8855	0.686	1.3804	0.9147	1.6205	1.8232	0.6495	1.5039	1.7711	0.8983	1.6914	0.9047	0.6123	1.3029	1.6238	0.5935	0.8962	0.8921	1.681	1.6208	1.6178	1.6955	1.6255	1.6218	1.6454	0.669	1.7075	1.7197	1.6532	1.8316	1.6352	0.8813	0.6031	1.7047	0.6433	0.9704	1.6667	1.5641	1.7578	0.5544	1.719	1.712	1.4983	1.613	1.7163	0.8431	0.8304	1.6451	0.8892	1.7111	1.7112	1.6964	1.4937	0.8055	0.5819	1.655	1.643	1.6225	1.516	1.3761	1.5648	0.5938	1.7022	0.6575	1.5034	0.5312	1.5076	1.6018	1.4931	1.7227	1.7016	1.8029	1.4673	0.6981	0.9186	1.6321	0.6167	0.9323	0.9679	0.6441		0.8951	1.8273	1.6563	1.7077	1.7173	0.8897	1.8033	1.6258	0.9435	1.6087	0.9486	1.4963	1.4834	1.5133	1.6341	0.8703	1.6123	1.6547	1.6932	1.6603	1.5528	1.6438	1.6949	0.5786	0.9522	1.5518	0.8961	1.6247	1.6449	0.6974	0.8767
GCF_017132775.1	1.7034	1.7104	0.9771	0.8402	1.4719	1.0063	1.712	1.9147	0.8038	1.5955	1.8626	0.0312	1.7829	0.9962	0.9306	1.3944	1.7154	0.9117	0.9877	0.1931	1.7725	1.7124	1.7093	1.787	1.717	1.7133	1.7369	0.8233	1.7991	1.8113	1.7447	1.9232	1.7268	0.3046	0.9213	1.7962	0.7975	1.0619	1.7583	1.6557	1.8494	0.8727	1.8106	1.8036	1.5898	1.7045	1.8079	0.9347	0.922	1.7366	0.1269	1.8027	1.8027	1.788	1.5853	0.8971	0.8505	1.7465	1.7345	1.7141	1.6075	1.4677	1.6563	0.9121	1.7938	0.855	1.595	0.8494	1.5991	1.6933	1.5846	1.8143	1.7932	1.8945	1.5589	0.6721	1.0101	1.7237	0.935	1.0239	1.0595	0.8417	0.8951		1.9189	1.7479	1.7992	1.8089	0.9813	1.8948	1.7173	1.0351	1.7003	1.0402	1.5879	1.5749	1.6049	1.7256	0.9619	1.7038	1.7463	1.7847	1.7519	1.6444	1.7353	1.7864	0.8472	1.0437	1.6433	0.9877	1.7163	1.7364	0.6714	0.9682
GCF_018128125.1	1.6755	1.6825	1.7191	1.7725	1.5322	1.7482	1.6841	0.0626	1.736	1.6557	0.3778	1.9221	1.755	1.7382	1.8628	1.6404	1.6875	1.844	1.7297	1.9159	1.8328	1.6845	1.7696	1.5396	1.6891	1.6854	1.7972	1.7555	1.7712	1.7834	1.805	0.1382	1.6989	1.9051	1.8536	1.7683	1.7298	1.8039	1.7304	1.515	0.8228	1.805	1.7827	1.7757	1.6501	1.6766	1.78	1.7632	1.7504	1.7087	1.913	1.7748	1.7748	1.7601	1.6456	1.6391	1.7828	1.8068	1.7066	1.6862	1.6678	1.5279	1.7166	1.8444	1.7659	1.7873	1.6553	1.7817	1.6594	1.6654	1.6449	1.5669	1.7653	0.4096	1.6191	1.7219	1.7521	1.6958	1.8672	1.7659	1.8015	1.774	1.8273	1.9189		1.8082	1.7713	1.781	1.7233	0.41	1.6894	1.7771	1.6724	1.7822	1.6481	1.6352	1.6652	1.7859	1.7039	1.7641	1.7184	1.7569	1.724	1.7047	1.7956	1.7585	1.7795	1.7857	1.7036	1.7297	1.6884	1.7967	1.7212	1.7102
GCF_019046945.1	1.5927	1.5997	1.5481	1.6015	1.2255	1.5773	1.6013	1.804	1.565	1.2347	1.7519	1.7511	1.6722	1.5672	1.6919	1.4694	1.6047	1.673	1.5587	1.7449	0.7759	1.6016	0.1192	1.6763	1.6063	1.6026	0.1139	1.5845	1.6883	1.7006	0.0878	1.8125	1.616	1.7341	1.6826	1.6855	1.5588	1.6329	1.6476	1.545	1.7387	1.634	1.6998	1.6929	0.5041	1.5938	1.6972	1.5922	1.5795	1.6259	1.742	1.692	1.692	1.6773	0.8996	1.4681	1.6118	0.0551	1.6238	1.6034	0.9218	1.2212	1.2955	1.6734	1.6831	1.6163	0.9093	1.6107	1.2383	1.5826	0.8989	1.7036	1.6825	1.7838	0.8731	1.5509	1.5812	1.613	1.6962	1.5949	1.6305	1.603	1.6563	1.7479	1.8082		1.6885	1.6981	1.5523	1.7841	1.6066	1.6061	1.5895	1.6112	0.5022	0.8892	0.9192	0.729	1.5329	0.2004	1.6355	1.674	1.6412	0.7247	0.3877	1.6757	1.6085	1.6147	0.7236	1.5587	1.6055	0.1133	1.5502	1.5392
GCF_019047105.1	1.2688	1.2759	1.5994	1.6528	1.4126	1.6286	1.2775	1.7672	1.6164	1.5361	1.7151	1.8025	0.1669	1.6186	1.7432	1.5208	0.9146	1.7243	1.61	1.7962	1.7132	0.9116	1.6499	1.6395	1.2825	0.5756	1.6776	1.6359	0.7587	0.7709	1.6853	1.7756	0.8467	1.7854	1.7339	1.3617	1.6101	1.6843	0.9575	1.5081	1.7019	1.6853	0.7702	0.7632	1.5304	0.6642	0.7675	1.6435	1.6308	0.8565	1.7934	1.0019	0.0348	0.3033	1.5259	1.5194	1.6631	1.6871	0.8544	1.2795	1.5481	1.4083	1.5969	1.7247	0.0422	1.6676	1.5356	1.662	1.5397	0.5556	1.5252	1.6667	0.7528	1.7469	1.4995	1.6022	1.6325	0.9229	1.7476	1.6462	1.6818	1.6543	1.7077	1.7992	1.7713	1.6885		0.7685	1.6036	1.7473	0.9165	1.6574	0.5625	1.6625	1.5285	1.5156	1.5455	1.6662	1.5842	1.6444	1.3117	0.1095	1.3173	1.585	1.6759	1.3519	1.6598	1.6661	1.584	1.61	0.9155	1.677	1.6015	1.5906
GCF_019048305.1	1.2784	1.2855	1.609	1.6625	1.4222	1.6382	1.2871	1.7768	1.626	1.5457	1.7247	1.8121	0.7522	1.6282	1.7528	1.5304	0.9242	1.734	1.6197	1.8059	1.7228	0.9212	1.6596	1.6491	1.2921	0.6826	1.6872	1.6455	0.1031	0.1153	1.695	1.7853	0.8563	1.795	1.7436	1.3713	1.6198	1.6939	0.9671	1.5178	1.7115	1.6949	0.0439	0.1076	1.5401	0.4489	0.1119	1.6531	1.6404	0.8662	1.803	1.0115	0.772	0.7573	1.5355	1.529	1.6728	1.6968	0.8641	1.2892	1.5578	1.4179	1.6066	1.7343	0.7631	1.6773	1.5452	1.6717	1.5494	0.6626	1.5349	1.6764	0.0635	1.7566	1.5091	1.6119	1.6421	0.9325	1.7572	1.6558	1.6915	1.6639	1.7173	1.8089	1.781	1.6981	0.7685		1.6133	1.7569	0.9262	1.667	0.6695	1.6721	1.5381	1.5252	1.5552	1.6759	1.5939	1.6541	1.3213	0.754	1.327	1.5947	1.6856	1.3615	1.6695	1.6757	1.5936	1.6196	0.9251	1.6867	1.6112	1.6002
GCF_022179545.1	1.5078	1.5148	0.5299	0.8349	1.2763	0.5591	1.5164	1.7191	0.7984	1.3999	1.667	0.9845	1.5873	0.549	0.9253	1.1988	1.5198	0.9064	0.5405	0.9783	1.577	1.5168	1.5137	1.5914	1.5214	1.5177	1.5413	0.8179	1.6035	1.6157	1.5491	1.7276	1.5312	0.9675	0.916	1.6006	0.7922	0.6147	1.5627	1.4601	1.6538	0.8674	1.615	1.608	1.3942	1.5089	1.6123	0.8256	0.8129	1.541	0.9754	1.6071	1.6071	1.5924	1.3897	0.3588	0.8452	1.5509	1.5389	1.5185	1.4119	1.2721	1.4607	0.9068	1.5982	0.8497	1.3994	0.8441	1.4035	1.4977	1.389	1.6187	1.5976	1.6989	1.3633	0.7843	0.563	1.5281	0.9296	0.5767	0.6123	0.8364	0.8897	0.9813	1.7233	1.5523	1.6036	1.6133		1.6992	1.5217	0.5879	1.5047	0.593	1.3923	1.3794	1.4093	1.53	0.5147	1.5082	1.5507	1.5891	1.5563	1.4488	1.5397	1.5908	0.8419	0.5965	1.4478	0.5405	1.5207	1.5408	0.7836	0.2536
GCF_022453665.1	1.6514	1.6585	1.695	1.7484	1.5082	1.7242	1.6601	0.4058	1.712	1.6317	0.1487	1.8981	1.731	1.7142	1.8388	1.6164	1.6634	1.82	1.7057	1.8918	1.8088	1.6604	1.7456	1.5156	1.6651	1.6614	1.7732	1.7315	1.7471	1.7594	1.781	0.4143	1.6748	1.881	1.8295	1.7443	1.7058	1.7799	1.7064	1.491	0.7988	1.7809	1.7586	1.7517	1.626	1.6526	1.756	1.7391	1.7264	1.6847	1.889	1.7508	1.7508	1.7361	1.6215	1.615	1.7588	1.7828	1.6826	1.6622	1.6438	1.5039	1.6926	1.8203	1.7419	1.7633	1.6312	1.7577	1.6354	1.6414	1.6208	1.5428	1.7413	0.086	1.5951	1.6979	1.7281	1.6717	1.8432	1.7418	1.7775	1.7499	1.8033	1.8948	0.41	1.7841	1.7473	1.7569	1.6992		1.6654	1.753	1.6483	1.7581	1.6241	1.6112	1.6411	1.7618	1.6798	1.7401	1.6943	1.7328	1.7	1.6806	1.7715	1.7345	1.7555	1.7617	1.6796	1.7056	1.6643	1.7726	1.6972	1.6862
GCF_022870085.1	1.1869	1.194	1.5175	1.571	1.3307	1.5467	1.1956	1.6853	1.5345	1.4542	1.6332	1.7206	0.9002	1.5367	1.6613	1.4389	0.6363	1.6425	1.5282	1.7143	1.6313	0.4639	1.5681	1.5576	1.2006	0.8307	1.5957	1.554	0.9164	0.9286	1.6035	1.6937	0.8441	1.7035	1.652	1.2798	1.5283	1.6024	0.4273	1.4262	1.62	1.6034	0.9279	0.9209	1.4485	0.8218	0.9252	1.5616	1.5489	0.8539	1.7115	0.4717	0.9201	0.9053	1.444	1.4375	1.5813	1.6053	0.8518	1.1977	1.4663	1.3264	1.5151	1.6428	0.9111	1.5858	1.4537	1.5802	1.4579	0.8106	1.4433	1.5849	0.9105	1.6651	1.4176	1.5204	1.5506	0.3927	1.6657	1.5643	1.6	1.5724	1.6258	1.7173	1.6894	1.6066	0.9165	0.9262	1.5217	1.6654		1.5755	0.8176	1.5806	1.4466	1.4337	1.4636	1.5844	1.5024	1.5626	1.2298	0.9021	1.2355	1.5031	1.594	1.27	1.578	1.5842	1.5021	1.5281	0.6372	1.5951	1.5197	1.5087
GCF_023520795.1	1.5616	1.5686	0.406	0.8887	1.3301	0.4351	1.5702	1.7729	0.8522	1.4537	1.7208	1.0383	1.6411	0.4251	0.979	1.2526	1.5736	0.9602	0.4166	1.0321	1.6307	1.5706	1.5675	1.6452	1.5752	1.5715	1.5951	0.8717	1.6572	1.6695	1.6029	1.7814	1.585	1.0213	0.9698	1.6544	0.846	0.391	1.6165	1.5139	1.7076	0.9212	1.6688	1.6618	1.448	1.5627	1.6661	0.8794	0.8666	1.5948	1.0292	1.6609	1.6609	1.6462	1.4435	0.5037	0.899	1.6047	1.5927	1.5723	1.4657	1.3259	1.5145	0.9606	1.652	0.9035	1.4532	0.8979	1.4573	1.5515	1.4428	1.6725	1.6514	1.7527	1.4171	0.8381	0.1206	1.5819	0.9834	0.0594	0.2577	0.8902	0.9435	1.0351	1.7771	1.6061	1.6574	1.667	0.5879	1.753	1.5755		1.5585	0.292	1.4461	1.4331	1.4631	1.5838	0.3263	1.562	1.6045	1.6429	1.6101	1.5026	1.5935	1.6446	0.8957	0.3728	1.5015	0.3521	1.5745	1.5946	0.8374	0.5748
GCF_024169805.1	1.1699	1.1769	1.5004	1.5539	1.3136	1.5296	1.1785	1.6682	1.5174	1.4371	1.6161	1.7035	0.5462	1.5196	1.6442	1.4218	0.8156	1.6254	1.5111	1.6973	1.6142	0.8126	1.551	1.5405	1.1835	0.1234	1.5786	1.5369	0.6597	0.672	1.5864	1.6767	0.7477	1.6864	1.635	1.2627	1.5112	1.5853	0.8585	1.4092	1.6029	1.5863	0.6712	0.6643	1.4315	0.5652	0.6686	1.5445	1.5318	0.7576	1.6944	0.903	0.5661	0.5513	1.4269	1.4204	1.5642	1.5882	0.7555	1.1806	1.4492	1.3093	1.498	1.6257	0.5571	1.5687	1.4366	1.5631	1.4408	0.1468	1.4263	1.5678	0.6539	1.648	1.4005	1.5033	1.5335	0.8239	1.6486	1.5472	1.5829	1.5553	1.6087	1.7003	1.6724	1.5895	0.5625	0.6695	1.5047	1.6483	0.8176	1.5585		1.5636	1.4295	1.4166	1.4466	1.5673	1.4853	1.5455	1.2127	0.5481	1.2184	1.4861	1.577	1.2529	1.5609	1.5671	1.485	1.511	0.8165	1.5781	1.5026	1.4916
GCF_024453815.1	1.5667	1.5737	0.4111	0.8938	1.3352	0.4402	1.5753	1.778	0.8573	1.4588	1.7259	1.0434	1.6462	0.4302	0.9842	1.2577	1.5787	0.9653	0.4217	1.0372	1.6358	1.5757	1.5726	1.6503	1.5803	1.5766	1.6002	0.8768	1.6623	1.6746	1.608	1.7865	1.5901	1.0264	0.9749	1.6595	0.8511	0.3961	1.6216	1.519	1.7127	0.9263	1.6739	1.6669	1.4531	1.5678	1.6712	0.8845	0.8718	1.5999	1.0343	1.666	1.666	1.6513	1.4486	0.5088	0.9041	1.6098	1.5978	1.5774	1.4708	1.331	1.5196	0.9657	1.6571	0.9086	1.4583	0.903	1.4624	1.5566	1.4479	1.6776	1.6565	1.7578	1.4222	0.8432	0.2671	1.587	0.9885	0.2808	0.3164	0.8953	0.9486	1.0402	1.7822	1.6112	1.6625	1.6721	0.593	1.7581	1.5806	0.292	1.5636		1.4512	1.4382	1.4682	1.5889	0.3314	1.5671	1.6096	1.648	1.6152	1.5077	1.5986	1.6497	0.9008	0.3779	1.5066	0.3572	1.5796	1.5997	0.8425	0.5799
GCF_026953455.1	1.4326	1.4397	1.3881	1.4415	1.0654	1.4172	1.4413	1.644	1.405	1.0747	1.5919	1.5911	1.5122	1.4072	1.5318	1.3094	1.4446	1.513	1.3987	1.5849	0.6159	1.4416	0.4636	1.5163	1.4463	1.4426	0.4912	1.4245	1.5283	1.5406	0.499	1.6524	1.456	1.5741	1.5226	1.5255	1.3988	1.4729	1.4876	1.3849	1.5787	1.4739	1.5398	1.5328	0.1554	1.4338	1.5371	1.4321	1.4194	1.4659	1.582	1.532	1.532	1.5172	0.7396	1.3081	1.4518	0.5008	1.4638	1.4434	0.7618	1.0612	1.1355	1.5134	1.5231	1.4563	0.7492	1.4507	1.0783	1.4226	0.7389	1.5436	1.5225	1.6237	0.7131	1.3909	1.4211	1.4529	1.5362	1.4348	1.4705	1.4429	1.4963	1.5879	1.6481	0.5022	1.5285	1.5381	1.3923	1.6241	1.4466	1.4461	1.4295	1.4512		0.7292	0.7592	0.5689	1.3729	0.4581	1.4755	1.514	1.4812	0.5647	0.4896	1.5157	1.4485	1.4547	0.5636	1.3986	1.4455	0.4907	1.3902	1.3792
GCF_029023845.1	1.4197	1.4268	1.3751	1.4286	1.0525	1.4043	1.4284	1.6311	1.3921	1.0617	1.579	1.5782	1.4993	1.3943	1.5189	1.2965	1.4317	1.5001	1.3858	1.5719	0.9139	1.4287	0.8507	1.5034	1.4334	1.4297	0.8783	1.4116	1.5154	1.5276	0.8861	1.6395	1.4431	1.5611	1.5097	1.5126	1.3859	1.46	1.4746	1.372	1.5657	1.461	1.5269	1.5199	0.7312	1.4209	1.5242	1.4192	1.4065	1.453	1.5691	1.519	1.5191	1.5043	0.1116	1.2951	1.4389	0.8879	1.4509	1.4305	0.1077	1.0482	1.1226	1.5004	1.5101	1.4434	0.0951	1.4378	1.0654	1.4097	0.0847	1.5306	1.5095	1.6108	0.1619	1.378	1.4082	1.44	1.5233	1.4219	1.4576	1.43	1.4834	1.5749	1.6352	0.8892	1.5156	1.5252	1.3794	1.6112	1.4337	1.4331	1.4166	1.4382	0.7292		0.105	0.867	1.36	0.8452	1.4626	1.5011	1.4682	0.7858	0.8767	1.5028	1.4356	1.4418	0.7847	1.3857	1.4326	0.8778	1.3773	1.3663
GCF_029023945.1	1.4497	1.4567	1.4051	1.4585	1.0825	1.4343	1.4583	1.661	1.422	1.0917	1.6089	1.6082	1.5292	1.4243	1.5489	1.3265	1.4617	1.53	1.4157	1.6019	0.9438	1.4587	0.8806	1.5333	1.4633	1.4596	0.9082	1.4415	1.5454	1.5576	0.916	1.6695	1.4731	1.5911	1.5396	1.5425	1.4158	1.4899	1.5046	1.402	1.5957	1.491	1.5569	1.5499	0.7611	1.4508	1.5542	1.4492	1.4365	1.4829	1.599	1.549	1.549	1.5343	0.1415	1.3251	1.4688	0.9178	1.4808	1.4604	0.0603	1.0782	1.1525	1.5304	1.5401	1.4733	0.1048	1.4677	1.0954	1.4396	0.0944	1.5606	1.5395	1.6408	0.1918	1.4079	1.4382	1.47	1.5532	1.4519	1.4875	1.46	1.5133	1.6049	1.6652	0.9192	1.5455	1.5552	1.4093	1.6411	1.4636	1.4631	1.4466	1.4682	0.7592	0.105		0.8969	1.3899	0.8751	1.4926	1.531	1.4982	0.8157	0.9066	1.5327	1.4655	1.4717	0.8146	1.4157	1.4626	0.9077	1.4072	1.3963
GCF_029823225.1	1.5704	1.5774	1.5258	1.5792	1.2032	1.555	1.579	1.7817	1.5428	1.2124	1.7297	1.7289	1.6499	1.545	1.6696	1.4472	1.5824	1.6507	1.5365	1.7226	0.5262	1.5794	0.6904	1.654	1.584	1.5803	0.718	1.5623	1.6661	1.6783	0.7258	1.7902	1.5938	1.7118	1.6603	1.6632	1.5365	1.6107	1.6253	1.5227	1.7164	1.6117	1.6776	1.6706	0.5709	1.5715	1.6749	1.5699	1.5572	1.6036	1.7198	1.6697	1.6697	1.655	0.8773	1.4458	1.5895	0.7276	1.6015	1.5811	0.8995	1.1989	1.2733	1.6511	1.6608	1.594	0.887	1.5885	1.2161	1.5603	0.8766	1.6813	1.6602	1.7615	0.8509	1.5286	1.5589	1.5907	1.674	1.5726	1.6082	1.5807	1.6341	1.7256	1.7859	0.729	1.6662	1.6759	1.53	1.7618	1.5844	1.5838	1.5673	1.5889	0.5689	0.867	0.8969		1.5106	0.6849	1.6133	1.6518	1.6189	0.7024	0.7164	1.6534	1.5862	1.5925	0.7014	1.5364	1.5833	0.7175	1.5279	1.517
GCF_030408675.1	1.4884	1.4954	0.3328	0.8155	1.257	0.3619	1.497	1.6997	0.779	1.3805	1.6477	0.9651	1.5679	0.3519	0.9059	1.1794	1.5004	0.887	0.3434	0.9589	1.5576	1.4974	1.4943	1.572	1.502	1.4983	1.522	0.7985	1.5841	1.5963	1.5297	1.7082	1.5118	0.9481	0.8966	1.5812	0.7728	0.3531	1.5433	1.4407	1.6344	0.848	1.5956	1.5886	1.3748	1.4895	1.5929	0.8062	0.7935	1.5216	0.956	1.5877	1.5877	1.573	1.3703	0.4305	0.8258	1.5316	1.5195	1.4991	1.3925	1.2527	1.4413	0.8874	1.5788	0.8303	1.38	0.8247	1.3842	1.4783	1.3696	1.5993	1.5782	1.6795	1.3439	0.7649	0.3014	1.5087	0.9102	0.3151	0.3507	0.817	0.8703	0.9619	1.7039	1.5329	1.5842	1.5939	0.5147	1.6798	1.5024	0.3263	1.4853	0.3314	1.3729	1.36	1.3899	1.5106		1.4888	1.5313	1.5698	1.5369	1.4294	1.5203	1.5714	0.8225	0.3349	1.4284	0.2171	1.5013	1.5214	0.7642	0.5017
GCF_031192325.1	1.5486	1.5556	1.504	1.5574	1.1814	1.5332	1.5572	1.7599	1.521	1.1906	1.7079	1.7071	1.6281	1.5232	1.6478	1.4254	1.5606	1.6289	1.5147	1.7008	0.7318	1.5576	0.1618	1.6323	1.5623	1.5586	0.1894	1.5405	1.6443	1.6565	0.1972	1.7684	1.572	1.69	1.6385	1.6415	1.5148	1.5889	1.6035	1.5009	1.6946	1.5899	1.6558	1.6488	0.4601	1.5497	1.6531	1.5481	1.5354	1.5818	1.698	1.6479	1.648	1.6332	0.8555	1.424	1.5678	0.199	1.5797	1.5593	0.8778	1.1771	1.2515	1.6293	1.639	1.5723	0.8652	1.5667	1.1943	1.5385	0.8548	1.6595	1.6384	1.7397	0.8291	1.5069	1.5371	1.5689	1.6522	1.5508	1.5864	1.5589	1.6123	1.7038	1.7641	0.2004	1.6444	1.6541	1.5082	1.7401	1.5626	1.562	1.5455	1.5671	0.4581	0.8452	0.8751	0.6849	1.4888		1.5915	1.63	1.5971	0.6806	0.3436	1.6317	1.5645	1.5707	0.6796	1.5146	1.5615	0.1889	1.5062	1.4952
GCF_033842725.1	0.6361	0.6431	1.5465	1.5999	1.3596	1.5756	0.6447	1.7142	1.5634	1.4831	1.6621	1.7495	1.2954	1.5656	1.6902	1.4678	1.2279	1.6714	1.5571	1.7433	1.6602	1.2248	1.597	1.5865	0.7343	1.2258	1.6246	1.5829	1.3115	1.3238	1.6324	1.7227	1.2392	1.7325	1.681	0.7289	1.5572	1.6313	1.2708	1.4552	1.6489	1.6323	1.323	1.3161	1.4775	1.217	1.3204	1.5905	1.5778	1.2491	1.7404	1.3152	1.3152	1.3005	1.473	1.4665	1.6102	1.6342	1.247	0.7313	1.4952	1.3553	1.544	1.6718	1.3063	1.6147	1.4826	1.6091	1.4868	1.2058	1.4723	1.6138	1.3057	1.694	1.4465	1.5493	1.5795	1.2362	1.6946	1.5932	1.6289	1.6013	1.6547	1.7463	1.7184	1.6355	1.3117	1.3213	1.5507	1.6943	1.2298	1.6045	1.2127	1.6096	1.4755	1.4626	1.4926	1.6133	1.5313	1.5915		1.2972	0.2497	1.5321	1.623	0.7191	1.6069	1.6131	1.531	1.557	1.2287	1.6241	1.5486	1.5376
GCF_034424255.1	1.2543	1.2614	1.5849	1.6384	1.3981	1.6141	1.263	1.7527	1.6019	1.5216	1.7006	1.788	0.1524	1.6041	1.7287	1.5063	0.9001	1.7099	1.5956	1.7817	1.6987	0.8971	1.6355	1.625	1.268	0.5611	1.6631	1.6214	0.7442	0.7565	1.6709	1.7611	0.8322	1.7709	1.7194	1.3472	1.5957	1.6698	0.943	1.4937	1.6874	1.6708	0.7557	0.7487	1.516	0.6497	0.753	1.629	1.6163	0.8421	1.7789	0.9874	0.113	0.2888	1.5114	1.5049	1.6487	1.6727	0.84	1.2651	1.5337	1.3938	1.5825	1.7102	0.104	1.6532	1.5211	1.6476	1.5253	0.5411	1.5108	1.6523	0.7384	1.7325	1.485	1.5878	1.618	0.9084	1.7331	1.6317	1.6674	1.6398	1.6932	1.7847	1.7569	1.674	0.1095	0.754	1.5891	1.7328	0.9021	1.6429	0.5481	1.648	1.514	1.5011	1.531	1.6518	1.5698	1.63	1.2972		1.3029	1.5705	1.6615	1.3374	1.6454	1.6516	1.5695	1.5955	0.901	1.6626	1.5871	1.5761
GCF_034424525.1	0.6417	0.6487	1.5521	1.6055	1.3652	1.5813	0.6503	1.7198	1.569	1.4888	1.6678	1.7551	1.301	1.5712	1.6959	1.4734	1.2335	1.677	1.5627	1.7489	1.6658	1.2305	1.6026	1.5922	0.7399	1.2314	1.6302	1.5885	1.3172	1.3294	1.638	1.7283	1.2449	1.7381	1.6866	0.7345	1.5628	1.6369	1.2764	1.4608	1.6545	1.638	1.3287	1.3217	1.4831	1.2226	1.326	1.5962	1.5835	1.2547	1.746	1.3208	1.3209	1.3061	1.4786	1.4721	1.6158	1.6398	1.2526	0.737	1.5008	1.3609	1.5496	1.6774	1.3119	1.6203	1.4883	1.6147	1.4924	1.2114	1.4779	1.6194	1.3113	1.6996	1.4521	1.5549	1.5852	1.2418	1.7002	1.5989	1.6345	1.607	1.6603	1.7519	1.724	1.6412	1.3173	1.327	1.5563	1.7	1.2355	1.6101	1.2184	1.6152	1.4812	1.4682	1.4982	1.6189	1.5369	1.5971	0.2497	1.3029		1.5377	1.6286	0.7247	1.6125	1.6187	1.5366	1.5627	1.2344	1.6297	1.5542	1.5433
GCF_037041345.1	1.4892	1.4962	1.4446	1.498	1.122	1.4738	1.4978	1.7005	1.4615	1.1312	1.6484	1.6477	1.5687	1.4638	1.5884	1.366	1.5012	1.5695	1.4552	1.6414	0.7493	1.4982	0.6861	1.5728	1.5028	1.4991	0.7137	1.481	1.5849	1.5971	0.7215	1.709	1.5126	1.6306	1.5791	1.582	1.4553	1.5294	1.5441	1.4415	1.6352	1.5305	1.5964	1.5894	0.5666	1.4903	1.5937	1.4887	1.476	1.5224	1.6385	1.5885	1.5885	1.5738	0.7961	1.3646	1.5083	0.7233	1.5203	1.4999	0.8183	1.1177	1.1921	1.5699	1.5796	1.5128	0.8058	1.5072	1.1349	1.4791	0.7954	1.6001	1.579	1.6803	0.7697	1.4474	1.4777	1.5095	1.5928	1.4914	1.527	1.4995	1.5528	1.6444	1.7047	0.7247	1.585	1.5947	1.4488	1.6806	1.5031	1.5026	1.4861	1.5077	0.5647	0.7858	0.8157	0.7024	1.4294	0.6806	1.5321	1.5705	1.5377		0.7121	1.5722	1.505	1.5112	0.5279	1.4552	1.5021	0.7132	1.4467	1.4358
GCF_900099625.1	1.5801	1.5871	1.5355	1.5889	1.2129	1.5647	1.5887	1.7914	1.5525	1.2221	1.7394	1.7386	1.6596	1.5547	1.6793	1.4569	1.5921	1.6604	1.5461	1.7323	0.7633	1.5891	0.3491	1.6637	1.5937	1.59	0.3767	1.572	1.6758	1.688	0.3845	1.7999	1.6035	1.7215	1.67	1.6729	1.5462	1.6203	1.635	1.5324	1.7261	1.6214	1.6873	1.6803	0.4915	1.5812	1.6846	1.5796	1.5669	1.6133	1.7295	1.6794	1.6794	1.6647	0.887	1.4555	1.5992	0.3863	1.6112	1.5908	0.9092	1.2086	1.283	1.6608	1.6705	1.6037	0.8967	1.5981	1.2258	1.57	0.8863	1.691	1.6699	1.7712	0.8606	1.5383	1.5686	1.6004	1.6837	1.5823	1.6179	1.5904	1.6438	1.7353	1.7956	0.3877	1.6759	1.6856	1.5397	1.7715	1.594	1.5935	1.577	1.5986	0.4896	0.8767	0.9066	0.7164	1.5203	0.3436	1.623	1.6615	1.6286	0.7121		1.6631	1.5959	1.6022	0.7111	1.5461	1.593	0.3762	1.5376	1.5267
GCF_900167455.1	0.6085	0.6155	1.5866	1.64	1.3998	1.6158	0.6171	1.7544	1.6036	1.5233	1.7023	1.7897	1.3356	1.6058	1.7304	1.508	1.268	1.7115	1.5973	1.7834	1.7004	1.265	1.6372	1.6267	0.7744	1.266	1.6648	1.6231	1.3517	1.3639	1.6725	1.7628	1.2794	1.7726	1.7211	0.5497	1.5974	1.6715	1.3109	1.4953	1.6891	1.6725	1.3632	1.3562	1.5176	1.2572	1.3605	1.6307	1.618	1.2893	1.7806	1.3554	1.3554	1.3406	1.5131	1.5066	1.6504	1.6744	1.2872	0.7715	1.5354	1.3955	1.5842	1.7119	1.3464	1.6549	1.5228	1.6493	1.527	1.246	1.5124	1.654	1.3459	1.7341	1.4867	1.5895	1.6197	1.2763	1.7348	1.6334	1.669	1.6415	1.6949	1.7864	1.7585	1.6757	1.3519	1.3615	1.5908	1.7345	1.27	1.6446	1.2529	1.6497	1.5157	1.5028	1.5327	1.6534	1.5714	1.6317	0.7191	1.3374	0.7247	1.5722	1.6631		1.6471	1.6533	1.5712	1.5972	1.2689	1.6642	1.5888	1.5778
GCF_900169275.1	1.564	1.571	0.8377	0.6382	1.3326	0.8669	1.5726	1.7753	0.6017	1.4561	1.7233	0.8505	1.6435	0.8569	0.6142	1.255	1.576	0.5953	0.8483	0.8442	1.6332	1.573	1.57	1.6476	1.5777	1.574	1.5976	0.6212	1.6597	1.6719	1.6053	1.7838	1.5874	0.8334	0.6049	1.6569	0.5955	0.9225	1.6189	1.5163	1.71	0.5563	1.6712	1.6642	1.4504	1.5651	1.6685	0.7953	0.7826	1.5972	0.8414	1.6633	1.6634	1.6486	1.4459	0.7577	0.3217	1.6072	1.5951	1.5747	1.4682	1.3283	1.5169	0.5957	1.6544	0.6097	1.4556	0.533	1.4598	1.5539	1.4452	1.6749	1.6538	1.7551	1.4195	0.6503	0.8708	1.5843	0.6185	0.8845	0.9201	0.5963	0.5786	0.8472	1.7795	1.6085	1.6598	1.6695	0.8419	1.7555	1.578	0.8957	1.5609	0.9008	1.4485	1.4356	1.4655	1.5862	0.8225	1.5645	1.6069	1.6454	1.6125	1.505	1.5959	1.6471		0.9043	1.504	0.8483	1.5769	1.597	0.6496	0.8289
GCF_900176155.1	1.5702	1.5772	0.4146	0.8973	1.3388	0.4438	1.5789	1.7815	0.8609	1.4623	1.7295	1.047	1.6498	0.4338	0.9877	1.2612	1.5822	0.9688	0.4252	1.0407	1.6394	1.5792	1.5762	1.6539	1.5839	1.5802	1.6038	0.8804	1.6659	1.6781	1.6116	1.79	1.5936	1.0299	0.9784	1.6631	0.8546	0.3467	1.6251	1.5225	1.7162	0.9298	1.6774	1.6704	1.4567	1.5714	1.6747	0.888	0.8753	1.6035	1.0379	1.6695	1.6696	1.6548	1.4521	0.5123	0.9076	1.6134	1.6014	1.5809	1.4744	1.3345	1.5232	0.9692	1.6606	0.9121	1.4618	0.9066	1.466	1.5601	1.4515	1.6811	1.66	1.7613	1.4257	0.8467	0.3479	1.5905	0.9921	0.3616	0.3972	0.8988	0.9522	1.0437	1.7857	1.6147	1.6661	1.6757	0.5965	1.7617	1.5842	0.3728	1.5671	0.3779	1.4547	1.4418	1.4717	1.5925	0.3349	1.5707	1.6131	1.6516	1.6187	1.5112	1.6022	1.6533	0.9043		1.5102	0.3607	1.5831	1.6033	0.846	0.5835
GCF_900445095.1	1.4881	1.4952	1.4435	1.497	1.1209	1.4727	1.4968	1.6995	1.4605	1.1301	1.6474	1.6466	1.5677	1.4627	1.5873	1.3649	1.5001	1.5685	1.4542	1.6403	0.7483	1.4971	0.6851	1.5718	1.5018	1.4981	0.7127	1.48	1.5838	1.596	0.7205	1.7079	1.5115	1.6295	1.5781	1.581	1.4543	1.5284	1.543	1.4404	1.6341	1.5294	1.5953	1.5883	0.5656	1.4893	1.5926	1.4876	1.4749	1.5214	1.6375	1.5874	1.5875	1.5727	0.795	1.3635	1.5073	0.7223	1.5193	1.4989	0.8173	1.1166	1.191	1.5688	1.5785	1.5118	0.8047	1.5062	1.1338	1.4781	0.7944	1.599	1.5779	1.6792	0.7686	1.4464	1.4766	1.5084	1.5917	1.4903	1.526	1.4984	1.5518	1.6433	1.7036	0.7236	1.584	1.5936	1.4478	1.6796	1.5021	1.5015	1.485	1.5066	0.5636	0.7847	0.8146	0.7014	1.4284	0.6796	1.531	1.5695	1.5366	0.5279	0.7111	1.5712	1.504	1.5102		1.4541	1.501	0.7122	1.4457	1.4347
GCF_900447555.1	1.5142	1.5212	0.3585	0.8413	1.2827	0.3877	1.5228	1.7255	0.8048	1.4063	1.6734	0.9909	1.5937	0.3777	0.9316	1.2052	1.5262	0.9128	0.3692	0.9847	1.5833	1.5231	1.5201	1.5978	1.5278	1.5241	1.5477	0.8243	1.6098	1.6221	1.5555	1.7339	1.5375	0.9739	0.9224	1.607	0.7986	0.3789	1.5691	1.4665	1.6602	0.8737	1.6213	1.6144	1.4006	1.5153	1.6187	0.8319	0.8192	1.5474	0.9818	1.6135	1.6135	1.5988	1.3961	0.4563	0.8516	1.5573	1.5453	1.5249	1.4183	1.2784	1.4671	0.9132	1.6046	0.8561	1.4058	0.8505	1.4099	1.5041	1.3954	1.6251	1.604	1.7053	1.3696	0.7907	0.3271	1.5344	0.936	0.3409	0.3765	0.8427	0.8961	0.9877	1.7297	1.5587	1.61	1.6196	0.5405	1.7056	1.5281	0.3521	1.511	0.3572	1.3986	1.3857	1.4157	1.5364	0.2171	1.5146	1.557	1.5955	1.5627	1.4552	1.5461	1.5972	0.8483	0.3607	1.4541		1.527	1.5472	0.79	0.5274
GCF_900453805.1	1.1859	1.1929	1.5165	1.5699	1.3296	1.5456	1.1945	1.6842	1.5334	1.4531	1.6321	1.7195	0.8992	1.5356	1.6602	1.4378	0.0519	1.6414	1.5271	1.7133	1.6302	0.6322	1.567	1.5565	1.1995	0.8296	1.5946	1.5529	0.9153	0.9276	1.6024	1.6927	0.843	1.7025	1.651	1.2787	1.5272	1.6013	0.6782	1.4252	1.6189	1.6023	0.9268	0.9198	1.4475	0.8208	0.9241	1.5605	1.5478	0.8529	1.7104	0.7226	0.919	0.9042	1.443	1.4365	1.5802	1.6042	0.8508	1.1966	1.4652	1.3253	1.514	1.6418	0.91	1.5847	1.4526	1.5791	1.4568	0.8096	1.4423	1.5838	0.9095	1.664	1.4165	1.5193	1.5495	0.6435	1.6646	1.5632	1.5989	1.5713	1.6247	1.7163	1.6884	1.6055	0.9155	0.9251	1.5207	1.6643	0.6372	1.5745	0.8165	1.5796	1.4455	1.4326	1.4626	1.5833	1.5013	1.5615	1.2287	0.901	1.2344	1.5021	1.593	1.2689	1.5769	1.5831	1.501	1.527		1.5941	1.5186	1.5076
GCF_900459355.1	1.5812	1.5882	1.5366	1.59	1.214	1.5658	1.5898	1.7925	1.5536	1.2232	1.7405	1.7397	1.6607	1.5558	1.6804	1.458	1.5932	1.6615	1.5472	1.7334	0.7644	1.5902	0.1077	1.6648	1.5948	1.5911	0.0551	1.5731	1.6769	1.6891	0.1102	1.801	1.6046	1.7226	1.6711	1.674	1.5473	1.6215	1.6361	1.5335	1.7272	1.6225	1.6884	1.6814	0.4926	1.5823	1.6857	1.5807	1.568	1.6144	1.7306	1.6805	1.6805	1.6658	0.8881	1.4566	1.6003	0.112	1.6123	1.5919	0.9103	1.2097	1.2841	1.6619	1.6716	1.6048	0.8978	1.5992	1.2269	1.5711	0.8874	1.6921	1.671	1.7723	0.8617	1.5394	1.5697	1.6015	1.6848	1.5834	1.619	1.5915	1.6449	1.7364	1.7967	0.1133	1.677	1.6867	1.5408	1.7726	1.5951	1.5946	1.5781	1.5997	0.4907	0.8778	0.9077	0.7175	1.5214	0.1889	1.6241	1.6626	1.6297	0.7132	0.3762	1.6642	1.597	1.6033	0.7122	1.5472	1.5941		1.5387	1.5278
GCF_900637975.1	1.5057	1.5127	0.7794	0.6426	1.2743	0.8086	1.5143	1.717	0.6061	1.3978	1.665	0.6746	1.5852	0.7986	0.7329	1.1967	1.5177	0.7141	0.79	0.6684	1.5749	1.5147	1.5117	1.5894	1.5194	1.5157	1.5393	0.6256	1.6014	1.6136	1.547	1.7255	1.5291	0.6575	0.7236	1.5986	0.5999	0.8642	1.5606	1.458	1.6517	0.675	1.6129	1.6059	1.3921	1.5068	1.6102	0.737	0.7243	1.5389	0.6655	1.605	1.6051	1.5903	1.3876	0.6994	0.6529	1.5489	1.5368	1.5164	1.4099	1.27	1.4587	0.7144	1.5961	0.6574	1.3973	0.6518	1.4015	1.4956	1.3869	1.6166	1.5955	1.6968	1.3612	0.0298	0.8125	1.526	0.7373	0.8262	0.8618	0.644	0.6974	0.6714	1.7212	1.5502	1.6015	1.6112	0.7836	1.6972	1.5197	0.8374	1.5026	0.8425	1.3902	1.3773	1.4072	1.5279	0.7642	1.5062	1.5486	1.5871	1.5542	1.4467	1.5376	1.5888	0.6496	0.846	1.4457	0.79	1.5186	1.5387		0.7706
GCF_901542405.1	1.4947	1.5018	0.5168	0.8219	1.2633	0.546	1.5034	1.7061	0.7854	1.3868	1.654	0.9715	1.5743	0.536	0.9122	1.1858	1.5067	0.8934	0.5275	0.9652	1.5639	1.5037	1.5007	1.5784	1.5084	1.5047	1.5283	0.8049	1.5904	1.6027	1.5361	1.7145	1.5181	0.9544	0.9029	1.5876	0.7792	0.6017	1.5497	1.447	1.6408	0.8543	1.6019	1.5949	1.3812	1.4959	1.5992	0.8125	0.7998	1.528	0.9624	1.5941	1.5941	1.5793	1.3767	0.3457	0.8322	1.5379	1.5259	1.5055	1.3989	1.259	1.4477	0.8937	1.5851	0.8367	1.3863	0.8311	1.3905	1.4847	1.376	1.6057	1.5846	1.6858	1.3502	0.7713	0.5499	1.515	0.9166	0.5636	0.5993	0.8233	0.8767	0.9682	1.7102	1.5392	1.5906	1.6002	0.2536	1.6862	1.5087	0.5748	1.4916	0.5799	1.3792	1.3663	1.3963	1.517	0.5017	1.4952	1.5376	1.5761	1.5433	1.4358	1.5267	1.5778	0.8289	0.5835	1.4347	0.5274	1.5076	1.5278	0.7706

### Sheet: Metabolic
	GCF_037041345.1	GCF_022870085.1	GCF_000369385.1	GCF_016027055.1	GCF_000430225.1	GCF_019048305.1	GCF_000248155.1	GCF_000368625.1	GCF_000248135.1	GCF_016127955.1	GCF_900637975.1	GCF_900445095.1	GCF_022453665.1	GCF_016117815.1	GCF_000741415.1	GCF_000158015.1	GCF_017132775.1	GCF_016907455.1	GCF_003994255.1	GCF_900169275.1	GCF_001584405.1	GCF_000204035.1	GCF_002858865.1	GCF_000317125.1	GCF_000169035.1	GCF_023520795.1	GCF_030408675.1	GCF_900176155.1	GCF_000163435.1	GCF_000023145.1	GCF_900447555.1	GCF_000297795.2	GCF_016728665.1	GCF_024453815.1	GCF_000177535.2	GCF_016403285.1	GCF_016728365.1	GCF_000069945.1	GCF_000472405.1	GCF_000463665.1	GCF_000196275.1	GCF_014645575.1	GCF_000741825.1	GCF_000152185.1	GCF_001571065.1	GCF_000331815.1	GCF_900167455.1	GCF_019047105.1	GCF_000392875.1	GCF_026953455.1	GCF_003697165.2	GCF_003182075.1	GCF_000178355.1	GCF_901542405.1	GCF_000746485.1	GCF_000271305.1	GCF_000297495.1	GCF_000742135.1	GCF_000286355.1	GCF_003667225.1	GCF_000349605.1	GCF_000023925.1	GCF_900099625.1	GCF_000186425.1	GCF_000179875.1	GCF_029823225.1	GCF_000315425.1	GCF_008121495.1	GCF_000019725.1	GCF_000083545.1	GCF_000019945.1	GCF_016907555.1	GCF_006094415.1	GCF_022179545.1	GCF_900453805.1	GCF_000174655.1	GCF_000420045.1	GCF_000156075.1	GCF_000262545.1	GCF_018128125.1	GCF_000144405.1	GCF_000160755.1	GCF_024169805.1	GCF_013387005.1	GCF_016466415.2	GCF_000292225.1	GCF_016726365.1	GCF_000164695.2	GCF_000175615.1	GCF_000275805.1	GCF_000224715.1	GCF_034424255.1	GCF_034424525.1	GCF_033842725.1	GCF_001027105.1	GCF_014635765.1	GCF_006094375.1	GCF_029023945.1	GCF_002902465.1	GCF_016127935.1	GCF_029023845.1	GCF_000597745.1	GCF_000257765.1	GCF_000222745.1	GCF_019046945.1	GCF_000187465.1	GCF_900459355.1	GCF_031192325.1	GCF_001593525.1	GCF_000219605.1	GCF_002959915.1	GCF_000024945.1	GCF_002018575.1	GCF_000153925.1
GCF_037041345.1		0.7977	0.7599	0.7721	0.7571	0.7639	0.7682	0.774	0.7679	0.6162	0.6083	0.4648	0.721	0.7047	0.6734	0.6646	0.6477	0.7006	0.687	0.7108	0.7302	0.7887	0.7999	0.7476	0.6134	0.6952	0.6644	0.6649	0.6941	0.6559	0.676	0.7171	0.741	0.7064	0.6905	0.7066	0.6945	0.7403	0.6593	0.6997	0.6756	0.67	0.789	0.7259	0.7281	0.7467	0.7777	0.7439	0.4841	0.4791	0.7695	0.6698	0.6815	0.7566	0.7379	0.7612	0.7499	0.7413	0.7432	0.722	0.7215	0.7222	0.5203	0.7628	0.5392	0.5425	0.7486	0.6031	0.7822	0.7834	0.7846	0.6939	0.7442	0.7504	0.7507	0.7479	0.7945	0.6991	0.7235	0.7331	0.7283	0.75	0.8042	0.8218	0.7854	0.7544	0.6514	0.6724	0.6833	0.6517	0.7155	0.7471	0.7692	0.779	0.6204	0.6321	0.6207	0.6142	0.6371	0.6227	0.6354	0.7833	0.5144	0.5115	0.5128	0.5617	0.5104	0.527	0.5435	0.7796	0.6856	0.688	0.7632	0.6255
GCF_022870085.1	0.7977		0.543	0.5843	0.5915	0.5706	0.6371	0.5719	0.5713	0.6805	0.677	0.7465	0.636	0.6586	0.6946	0.7203	0.7238	0.5827	0.5993	0.5721	0.5932	0.4847	0.507	0.5677	0.7446	0.6672	0.6941	0.6761	0.6883	0.7208	0.706	0.6715	0.6347	0.7069	0.6674	0.6237	0.674	0.6683	0.6839	0.6847	0.631	0.6287	0.3129	0.5529	0.5809	0.6025	0.3939	0.5494	0.753	0.7677	0.5536	0.7453	0.8099	0.5543	0.629	0.4278	0.5794	0.5367	0.6042	0.589	0.5314	0.6212	0.7812	0.4391	0.7506	0.762	0.4117	0.7433	0.394	0.4355	0.4388	0.5862	0.5909	0.5183	0.5955	0.5577	0.4882	0.6901	0.7368	0.6741	0.6835	0.5748	0.3787	0.3956	0.3337	0.4378	0.7362	0.7166	0.7186	0.7771	0.5751	0.5152	0.4821	0.518	0.7718	0.777	0.766	0.7695	0.7747	0.7384	0.7824	0.4589	0.7908	0.772	0.7856	0.7605	0.7588	0.7723	0.7612	0.4228	0.6589	0.6543	0.4436	0.7056
GCF_000369385.1	0.7599	0.543		0.3904	0.3836	0.392	0.4471	0.4182	0.38	0.6695	0.6578	0.708	0.6077	0.6024	0.6566	0.7156	0.7129	0.6561	0.6314	0.6047	0.6336	0.5626	0.5994	0.58	0.7115	0.6524	0.6823	0.6398	0.6548	0.6669	0.6876	0.6688	0.6668	0.7177	0.6593	0.6561	0.6617	0.6629	0.6687	0.6689	0.6566	0.6522	0.4819	0.5702	0.5997	0.6029	0.5362	0.5908	0.713	0.7168	0.601	0.6927	0.7866	0.6045	0.6012	0.4747	0.6761	0.565	0.6552	0.6207	0.5488	0.6669	0.7187	0.5571	0.6822	0.7315	0.5091	0.7424	0.5307	0.5318	0.5327	0.6715	0.6606	0.5394	0.6079	0.569	0.5783	0.6505	0.7055	0.6397	0.6406	0.5907	0.5347	0.5388	0.5148	0.5892	0.6645	0.6527	0.6586	0.7656	0.6326	0.5594	0.5269	0.5744	0.7101	0.7153	0.703	0.7063	0.7015	0.6545	0.7137	0.5313	0.7427	0.738	0.7302	0.712	0.7085	0.742	0.7242	0.5514	0.5762	0.5741	0.5179	0.6876
GCF_016027055.1	0.7721	0.5843	0.3904		0.2631	0.2653	0.3081	0.2964	0.2798	0.6611	0.6555	0.7014	0.6489	0.6391	0.6754	0.6853	0.6848	0.652	0.6283	0.6291	0.6524	0.5995	0.5792	0.6222	0.7057	0.6425	0.6742	0.6663	0.6428	0.6735	0.6788	0.6446	0.6689	0.688	0.6599	0.6508	0.6561	0.6428	0.666	0.6761	0.6559	0.6598	0.5771	0.6295	0.6217	0.6187	0.572	0.6652	0.7327	0.7292	0.6599	0.7172	0.7535	0.6193	0.6363	0.5545	0.6637	0.6459	0.6543	0.6263	0.6308	0.6536	0.7227	0.6074	0.719	0.7264	0.59	0.7318	0.5929	0.5739	0.5763	0.6543	0.6462	0.5962	0.5849	0.598	0.5791	0.6506	0.6936	0.6728	0.678	0.6534	0.5751	0.5862	0.5507	0.5788	0.6771	0.6506	0.6679	0.7299	0.6505	0.6444	0.6004	0.5855	0.7217	0.7158	0.7071	0.7045	0.7036	0.678	0.7146	0.5748	0.7424	0.7272	0.7263	0.7262	0.7087	0.7077	0.7087	0.5702	0.6305	0.6373	0.5583	0.6997
GCF_000430225.1	0.7571	0.5915	0.3836	0.2631		0.2934	0.3008	0.3275	0.2809	0.648	0.6473	0.6937	0.6302	0.6354	0.6635	0.6813	0.6647	0.6403	0.6208	0.625	0.6479	0.5931	0.5735	0.6108	0.7056	0.6209	0.6574	0.649	0.6326	0.6549	0.6659	0.6512	0.6661	0.676	0.6432	0.6523	0.6375	0.6288	0.6551	0.6619	0.6456	0.6497	0.5781	0.6302	0.6279	0.6119	0.5943	0.6575	0.7072	0.7142	0.6572	0.7025	0.7397	0.63	0.6266	0.5617	0.6481	0.6491	0.6503	0.6177	0.6217	0.6421	0.715	0.5996	0.7124	0.7181	0.5984	0.7147	0.6101	0.5808	0.5856	0.6416	0.6248	0.6159	0.5925	0.5745	0.5704	0.6329	0.6763	0.6607	0.6586	0.6384	0.5915	0.6042	0.5542	0.6061	0.6536	0.6369	0.652	0.7226	0.6525	0.6433	0.6061	0.5919	0.7105	0.7118	0.6982	0.7033	0.7024	0.6707	0.7053	0.5683	0.7271	0.7166	0.7092	0.7181	0.698	0.6929	0.7007	0.5564	0.6121	0.6129	0.5664	0.6882
GCF_019048305.1	0.7639	0.5706	0.392	0.2653	0.2934		0.3254	0.2299	0.2946	0.6533	0.648	0.7053	0.637	0.6379	0.6686	0.6861	0.6776	0.624	0.6246	0.6196	0.6399	0.5886	0.5858	0.6275	0.7161	0.6302	0.6662	0.6622	0.6292	0.661	0.6699	0.6352	0.6497	0.6786	0.6446	0.6467	0.6523	0.613	0.6584	0.6734	0.6494	0.6487	0.56	0.6331	0.6054	0.6187	0.5626	0.6502	0.7213	0.7241	0.6516	0.7148	0.748	0.6039	0.6254	0.5533	0.6595	0.6321	0.6459	0.6206	0.6139	0.6405	0.7196	0.6011	0.7254	0.735	0.5814	0.7273	0.5954	0.5633	0.5646	0.6395	0.623	0.5919	0.5845	0.5786	0.5671	0.6436	0.6998	0.6691	0.6667	0.6414	0.5719	0.5668	0.5393	0.5812	0.6637	0.6423	0.6545	0.7279	0.6392	0.6376	0.5995	0.5952	0.7199	0.7203	0.7025	0.7073	0.7099	0.6843	0.7163	0.5826	0.7344	0.7247	0.7207	0.722	0.7115	0.7058	0.7027	0.5548	0.6399	0.6389	0.5614	0.697
GCF_000248155.1	0.7682	0.6371	0.4471	0.3081	0.3008	0.3254		0.3524	0.3282	0.6512	0.6553	0.6978	0.6517	0.6424	0.6834	0.6946	0.6833	0.6498	0.6462	0.6655	0.6713	0.6118	0.6135	0.6309	0.7076	0.6411	0.684	0.6681	0.6234	0.663	0.6815	0.6561	0.684	0.6783	0.6628	0.6628	0.6487	0.6243	0.6648	0.6758	0.6546	0.6694	0.6304	0.6526	0.6379	0.6504	0.6243	0.6932	0.734	0.7272	0.6932	0.7183	0.7276	0.6608	0.6443	0.5911	0.6691	0.686	0.6754	0.6358	0.658	0.6744	0.7086	0.6252	0.7226	0.7228	0.6296	0.7408	0.6487	0.6044	0.6124	0.6649	0.6532	0.6471	0.5887	0.5906	0.5591	0.6549	0.689	0.6698	0.6659	0.683	0.625	0.6332	0.5955	0.6409	0.6701	0.6499	0.6552	0.727	0.6697	0.685	0.6269	0.5917	0.7134	0.7193	0.7066	0.71	0.7034	0.6907	0.7098	0.5975	0.7317	0.7057	0.7076	0.7141	0.7058	0.703	0.6983	0.5932	0.6313	0.6239	0.5941	0.707
GCF_000368625.1	0.774	0.5719	0.4182	0.2964	0.3275	0.2299	0.3524		0.2741	0.6795	0.6702	0.7143	0.6556	0.6592	0.6809	0.6952	0.6837	0.6295	0.635	0.6332	0.6648	0.6151	0.5822	0.6317	0.7231	0.6519	0.6997	0.6794	0.6628	0.6851	0.7046	0.656	0.6923	0.6852	0.6745	0.6714	0.681	0.6356	0.6701	0.678	0.6588	0.6709	0.5543	0.6517	0.6277	0.6343	0.5655	0.6671	0.739	0.745	0.6537	0.7409	0.7488	0.6214	0.6579	0.5672	0.659	0.6429	0.6409	0.6428	0.624	0.6504	0.7386	0.5955	0.7347	0.7417	0.5967	0.7208	0.5853	0.5615	0.5665	0.6502	0.6391	0.6037	0.5969	0.5956	0.5884	0.6678	0.7065	0.6809	0.6862	0.6577	0.5742	0.5782	0.5482	0.5778	0.6902	0.6694	0.684	0.7361	0.6487	0.6447	0.6213	0.6147	0.736	0.7355	0.7213	0.7275	0.7236	0.6953	0.7322	0.5871	0.7558	0.7422	0.7381	0.7388	0.722	0.7225	0.7255	0.5622	0.6451	0.6532	0.5714	0.7009
GCF_000248135.1	0.7679	0.5713	0.38	0.2798	0.2809	0.2946	0.3282	0.2741		0.6595	0.6584	0.6998	0.6389	0.6459	0.6738	0.6732	0.6719	0.6253	0.6183	0.6138	0.6498	0.5935	0.5653	0.617	0.7088	0.6328	0.6773	0.6626	0.6358	0.6688	0.6772	0.6552	0.6783	0.6846	0.6571	0.6504	0.6587	0.6183	0.6554	0.665	0.6497	0.6553	0.5487	0.6286	0.6307	0.6054	0.5534	0.6564	0.7275	0.7333	0.6461	0.7214	0.7447	0.6199	0.6466	0.5619	0.6322	0.6364	0.6306	0.6196	0.6169	0.6312	0.7259	0.5945	0.7225	0.7371	0.5847	0.7063	0.5722	0.5485	0.5574	0.6282	0.6278	0.6018	0.5876	0.5802	0.5823	0.6547	0.682	0.6644	0.6648	0.6549	0.5504	0.5675	0.5416	0.5713	0.6748	0.6545	0.673	0.7238	0.6448	0.6365	0.5894	0.5822	0.733	0.729	0.7186	0.7211	0.7198	0.6898	0.7245	0.5608	0.7433	0.7274	0.7265	0.7356	0.7216	0.7141	0.7168	0.5438	0.6312	0.6362	0.543	0.68
GCF_016127955.1	0.6162	0.6805	0.6695	0.6611	0.648	0.6533	0.6512	0.6795	0.6595		0.1893	0.5989	0.6725	0.663	0.5641	0.5217	0.5238	0.4785	0.4915	0.5251	0.5214	0.6869	0.6703	0.6696	0.6225	0.458	0.4689	0.4848	0.5088	0.5066	0.4913	0.5159	0.5506	0.5246	0.5279	0.4782	0.4433	0.56	0.4202	0.5262	0.6353	0.6296	0.6902	0.5229	0.5298	0.6907	0.6571	0.6672	0.5991	0.6156	0.7087	0.6762	0.6879	0.5771	0.6674	0.6342	0.553	0.6874	0.5987	0.5014	0.5414	0.5326	0.6088	0.6313	0.6242	0.6325	0.6735	0.6385	0.6608	0.6508	0.6536	0.4897	0.5208	0.6001	0.6522	0.6467	0.6693	0.6495	0.7306	0.7036	0.7065	0.6856	0.6725	0.6909	0.667	0.6685	0.506	0.4804	0.4989	0.5914	0.5238	0.6748	0.6677	0.65	0.6568	0.6542	0.6489	0.6451	0.6595	0.6469	0.6538	0.6889	0.6457	0.6209	0.6236	0.6439	0.6182	0.6025	0.6163	0.6533	0.6618	0.6587	0.6373	0.633
GCF_900637975.1	0.6083	0.677	0.6578	0.6555	0.6473	0.648	0.6553	0.6702	0.6584	0.1893		0.5954	0.6686	0.6651	0.5678	0.5358	0.5401	0.4824	0.4897	0.5356	0.5313	0.6799	0.6706	0.6629	0.6094	0.4814	0.4737	0.507	0.522	0.5175	0.5047	0.5404	0.568	0.5479	0.5423	0.4843	0.4732	0.5648	0.4358	0.5462	0.6303	0.6247	0.6806	0.5292	0.5299	0.6874	0.6441	0.6604	0.5879	0.5943	0.7021	0.6653	0.6987	0.5859	0.6661	0.6322	0.5711	0.6736	0.6008	0.5176	0.5391	0.5381	0.6081	0.6358	0.6142	0.6381	0.6629	0.6337	0.6496	0.6376	0.6413	0.5152	0.5359	0.6053	0.6544	0.6427	0.6755	0.6572	0.7281	0.7017	0.7104	0.6781	0.6718	0.688	0.6597	0.6692	0.5399	0.5117	0.527	0.5998	0.5248	0.6685	0.6689	0.6498	0.6521	0.6501	0.6462	0.6408	0.6541	0.6333	0.6472	0.6754	0.6319	0.6225	0.6279	0.6393	0.6073	0.6064	0.6174	0.6474	0.6584	0.6527	0.6322	0.6149
GCF_900445095.1	0.4648	0.7465	0.708	0.7014	0.6937	0.7053	0.6978	0.7143	0.6998	0.5989	0.5954		0.6739	0.6647	0.6241	0.606	0.5991	0.6545	0.6133	0.64	0.6582	0.7266	0.7431	0.6943	0.5531	0.6314	0.609	0.6018	0.6247	0.5789	0.6214	0.6329	0.6778	0.6504	0.6235	0.6315	0.6337	0.6764	0.627	0.659	0.6296	0.6282	0.7405	0.6832	0.6739	0.6741	0.7307	0.6962	0.4739	0.4611	0.725	0.6194	0.6784	0.7004	0.6983	0.7164	0.6981	0.6975	0.6763	0.6548	0.671	0.6656	0.4946	0.7125	0.4751	0.4771	0.6939	0.5855	0.7443	0.7345	0.7423	0.6576	0.6787	0.7005	0.6993	0.702	0.7542	0.6501	0.6756	0.6817	0.6929	0.6999	0.7545	0.7765	0.7273	0.7047	0.609	0.6196	0.6166	0.6547	0.6718	0.6954	0.7237	0.7193	0.5346	0.5436	0.5408	0.5355	0.5533	0.5464	0.5417	0.7106	0.5021	0.5429	0.4973	0.5596	0.5302	0.4724	0.5244	0.7302	0.6336	0.6352	0.7109	0.5755
GCF_022453665.1	0.721	0.636	0.6077	0.6489	0.6302	0.637	0.6517	0.6556	0.6389	0.6725	0.6686	0.6739		0.2451	0.6609	0.6865	0.6916	0.6638	0.6764	0.6565	0.6753	0.613	0.6371	0.6176	0.677	0.6876	0.688	0.6514	0.665	0.674	0.6833	0.7122	0.7011	0.7228	0.6609	0.6955	0.6807	0.6686	0.6648	0.6561	0.6265	0.6161	0.6406	0.6211	0.6782	0.4758	0.6185	0.626	0.6901	0.6797	0.616	0.6409	0.7597	0.6715	0.5828	0.5905	0.6904	0.6104	0.688	0.6838	0.6413	0.6834	0.6883	0.5956	0.6553	0.691	0.5972	0.6214	0.6233	0.6096	0.6262	0.6914	0.686	0.6391	0.5907	0.5836	0.6439	0.3312	0.5064	0.3809	0.3857	0.6099	0.6519	0.6597	0.6289	0.6352	0.6947	0.6952	0.6929	0.7449	0.6284	0.6164	0.6062	0.6231	0.6948	0.6953	0.6893	0.6914	0.692	0.6559	0.6968	0.5916	0.7127	0.703	0.697	0.6553	0.6544	0.6984	0.6974	0.6273	0.5717	0.5654	0.6142	0.6039
GCF_016117815.1	0.7047	0.6586	0.6024	0.6391	0.6354	0.6379	0.6424	0.6592	0.6459	0.663	0.6651	0.6647	0.2451		0.6504	0.6827	0.6774	0.6593	0.6692	0.6645	0.6766	0.6168	0.6364	0.6168	0.6711	0.6819	0.6817	0.6376	0.6579	0.6732	0.6782	0.7063	0.6962	0.727	0.6568	0.6904	0.6741	0.677	0.6639	0.6513	0.6234	0.6206	0.6522	0.624	0.6697	0.4927	0.6201	0.6303	0.685	0.6607	0.621	0.6352	0.7459	0.6755	0.5879	0.6021	0.6928	0.6096	0.7073	0.6864	0.6444	0.6872	0.6754	0.6015	0.6493	0.6841	0.5983	0.6081	0.6341	0.614	0.6285	0.6785	0.6944	0.6417	0.5971	0.6022	0.6444	0.3158	0.5148	0.4005	0.388	0.6095	0.6681	0.681	0.6418	0.6411	0.6895	0.6935	0.6882	0.7368	0.6316	0.6225	0.5971	0.6168	0.6958	0.693	0.688	0.6834	0.6868	0.6484	0.6945	0.5972	0.699	0.6863	0.6887	0.6545	0.6554	0.6833	0.6796	0.6321	0.556	0.5566	0.6134	0.6019
GCF_000741415.1	0.6734	0.6946	0.6566	0.6754	0.6635	0.6686	0.6834	0.6809	0.6738	0.5641	0.5678	0.6241	0.6609	0.6504		0.4094	0.4278	0.5789	0.6227	0.6543	0.6635	0.6775	0.7151	0.6625	0.6392	0.6357	0.6225	0.5598	0.6328	0.6292	0.619	0.6459	0.6627	0.6313	0.6407	0.6238	0.598	0.6217	0.6223	0.54	0.6653	0.671	0.6791	0.6068	0.6573	0.6529	0.6646	0.6822	0.6431	0.6332	0.6826	0.6199	0.6521	0.6426	0.6706	0.6783	0.651	0.6837	0.6478	0.6381	0.6079	0.6466	0.614	0.6297	0.58	0.6354	0.6815	0.6259	0.6649	0.667	0.6736	0.6074	0.637	0.6029	0.6467	0.6346	0.7001	0.7102	0.7349	0.6691	0.669	0.6809	0.6863	0.7148	0.6832	0.7108	0.6376	0.6044	0.6098	0.5393	0.5644	0.6802	0.7118	0.7241	0.6896	0.704	0.692	0.6925	0.7027	0.6457	0.6944	0.6604	0.6413	0.6183	0.6361	0.584	0.5856	0.6028	0.6089	0.6824	0.6358	0.6386	0.6884	0.5617
GCF_000158015.1	0.6646	0.7203	0.7156	0.6853	0.6813	0.6861	0.6946	0.6952	0.6732	0.5217	0.5358	0.606	0.6865	0.6827	0.4094		0.2816	0.5545	0.6079	0.6416	0.6416	0.7187	0.7033	0.6984	0.5945	0.6111	0.5948	0.6106	0.6024	0.6185	0.5895	0.6281	0.6677	0.6123	0.6319	0.6014	0.5901	0.6083	0.5909	0.5684	0.6615	0.681	0.7245	0.6491	0.6464	0.6975	0.6961	0.7251	0.6212	0.6251	0.7392	0.6638	0.6084	0.635	0.7138	0.728	0.6343	0.7329	0.6248	0.6239	0.6438	0.5959	0.6119	0.6799	0.6425	0.6304	0.7381	0.5756	0.7143	0.7102	0.7127	0.578	0.6107	0.6649	0.6832	0.6928	0.7207	0.6822	0.7204	0.6941	0.7015	0.7365	0.729	0.7466	0.7302	0.7253	0.5811	0.54	0.564	0.4861	0.588	0.7298	0.7367	0.7161	0.6898	0.6924	0.6878	0.6829	0.6917	0.6798	0.6826	0.7077	0.6377	0.6307	0.6178	0.6369	0.6123	0.5718	0.617	0.7114	0.6766	0.6871	0.7171	0.5857
GCF_017132775.1	0.6477	0.7238	0.7129	0.6848	0.6647	0.6776	0.6833	0.6837	0.6719	0.5238	0.5401	0.5991	0.6916	0.6774	0.4278	0.2816		0.5559	0.5912	0.6441	0.6443	0.7164	0.6986	0.6991	0.5998	0.6052	0.605	0.6191	0.6085	0.6305	0.6018	0.6224	0.6744	0.6153	0.6327	0.6067	0.589	0.6028	0.6032	0.5832	0.6496	0.6593	0.7328	0.6472	0.6539	0.6949	0.7005	0.7267	0.6219	0.6214	0.7384	0.6607	0.6007	0.6545	0.7249	0.7284	0.6371	0.7368	0.6255	0.6169	0.6424	0.5956	0.6151	0.691	0.6552	0.6238	0.7398	0.59	0.7115	0.7071	0.7064	0.5676	0.599	0.6786	0.6838	0.6887	0.7171	0.6822	0.7141	0.6973	0.7023	0.7343	0.7285	0.7449	0.7279	0.7194	0.5912	0.5663	0.5805	0.4811	0.589	0.7306	0.7442	0.7205	0.677	0.6843	0.6686	0.6823	0.6823	0.6722	0.6827	0.7099	0.6331	0.6101	0.6219	0.6224	0.6076	0.5808	0.6032	0.7102	0.6835	0.6878	0.714	0.6061
GCF_016907455.1	0.7006	0.5827	0.6561	0.652	0.6403	0.624	0.6498	0.6295	0.6253	0.4785	0.4824	0.6545	0.6638	0.6593	0.5789	0.5545	0.5559		0.3601	0.5042	0.5077	0.5948	0.5825	0.6191	0.6646	0.5431	0.5739	0.565	0.5568	0.6	0.5584	0.5606	0.5506	0.5682	0.5636	0.5078	0.5448	0.5469	0.5223	0.596	0.5959	0.6113	0.598	0.4947	0.4899	0.6458	0.565	0.6539	0.6533	0.6671	0.6803	0.7014	0.7174	0.5211	0.6911	0.5829	0.4638	0.6701	0.5487	0.4861	0.4918	0.4865	0.668	0.5699	0.689	0.6821	0.595	0.6382	0.565	0.5865	0.571	0.4294	0.4591	0.5637	0.6508	0.6469	0.5959	0.6669	0.7162	0.694	0.6923	0.682	0.5949	0.6014	0.5819	0.6147	0.5946	0.5644	0.5892	0.6387	0.4858	0.6632	0.6097	0.5815	0.6943	0.7085	0.7003	0.6924	0.7051	0.6747	0.7035	0.6109	0.6894	0.6694	0.69	0.6755	0.6508	0.6609	0.6692	0.5566	0.6867	0.6846	0.5868	0.6447
GCF_003994255.1	0.687	0.5993	0.6314	0.6283	0.6208	0.6246	0.6462	0.635	0.6183	0.4915	0.4897	0.6133	0.6764	0.6692	0.6227	0.6079	0.5912	0.3601		0.4543	0.4636	0.6051	0.5994	0.6139	0.6456	0.4965	0.5269	0.5401	0.5466	0.5482	0.568	0.5166	0.5218	0.555	0.5372	0.4587	0.5203	0.5735	0.5082	0.6147	0.5743	0.5716	0.6059	0.476	0.491	0.6308	0.5875	0.6107	0.6316	0.6338	0.6544	0.6999	0.74	0.5403	0.6721	0.5805	0.4853	0.6227	0.5078	0.4274	0.4536	0.4931	0.6528	0.599	0.6696	0.6413	0.5578	0.6638	0.5866	0.5969	0.5752	0.4324	0.4303	0.5387	0.6542	0.6508	0.6128	0.6537	0.7112	0.6998	0.7111	0.6235	0.5996	0.6225	0.5763	0.6016	0.5487	0.5354	0.5477	0.6862	0.4961	0.6218	0.5941	0.5763	0.6549	0.6658	0.6536	0.6504	0.6649	0.6458	0.6645	0.6068	0.6857	0.6702	0.6617	0.6826	0.6599	0.6664	0.6695	0.5706	0.667	0.6603	0.5765	0.6606
GCF_900169275.1	0.7108	0.5721	0.6047	0.6291	0.625	0.6196	0.6655	0.6332	0.6138	0.5251	0.5356	0.64	0.6565	0.6645	0.6543	0.6416	0.6441	0.5042	0.4543		0.3795	0.577	0.5648	0.6283	0.6772	0.487	0.5221	0.5356	0.5184	0.5566	0.5586	0.5044	0.4701	0.587	0.5057	0.4159	0.4912	0.5343	0.5227	0.5986	0.5786	0.5754	0.5551	0.4429	0.4558	0.6203	0.5439	0.625	0.6604	0.6923	0.6608	0.6936	0.7618	0.4496	0.6959	0.5655	0.4787	0.6265	0.4715	0.377	0.4091	0.4606	0.6847	0.613	0.6697	0.663	0.5462	0.6995	0.5644	0.5731	0.5615	0.4733	0.4318	0.4763	0.6592	0.6434	0.6359	0.6534	0.7005	0.6944	0.7071	0.6442	0.5702	0.5807	0.5491	0.5804	0.5808	0.5395	0.5783	0.7063	0.4682	0.6189	0.5881	0.5707	0.6797	0.6676	0.6619	0.6679	0.6726	0.6435	0.6776	0.6201	0.7041	0.7031	0.6968	0.7093	0.6886	0.6876	0.689	0.5799	0.6722	0.6669	0.5779	0.7024
GCF_001584405.1	0.7302	0.5932	0.6336	0.6524	0.6479	0.6399	0.6713	0.6648	0.6498	0.5214	0.5313	0.6582	0.6753	0.6766	0.6635	0.6416	0.6443	0.5077	0.4636	0.3795		0.5812	0.6133	0.6721	0.6855	0.5074	0.5357	0.5867	0.4929	0.5693	0.5833	0.5133	0.4701	0.6035	0.5125	0.4407	0.5206	0.5295	0.5463	0.6028	0.6312	0.5927	0.6113	0.4295	0.4342	0.6497	0.6029	0.684	0.6795	0.7043	0.7164	0.7048	0.7676	0.5006	0.7121	0.5743	0.4626	0.6853	0.5194	0.4112	0.4813	0.4859	0.6843	0.5901	0.6729	0.6699	0.5937	0.7164	0.5865	0.6221	0.6063	0.4875	0.4254	0.5257	0.6597	0.6552	0.6094	0.6667	0.7006	0.6951	0.71	0.6825	0.5986	0.6047	0.5864	0.646	0.5796	0.5372	0.5737	0.7097	0.5179	0.6855	0.6042	0.5687	0.6949	0.6816	0.6795	0.6833	0.6805	0.6691	0.6898	0.6148	0.7061	0.7227	0.703	0.7213	0.7061	0.688	0.697	0.584	0.6894	0.6837	0.5908	0.7159
GCF_000204035.1	0.7887	0.4847	0.5626	0.5995	0.5931	0.5886	0.6118	0.6151	0.5935	0.6869	0.6799	0.7266	0.613	0.6168	0.6775	0.7187	0.7164	0.5948	0.6051	0.577	0.5812		0.434	0.5731	0.7395	0.6777	0.6979	0.6682	0.6814	0.7137	0.6912	0.6925	0.6532	0.7176	0.6686	0.6292	0.6894	0.6708	0.6857	0.6765	0.6518	0.6226	0.4765	0.572	0.6005	0.6037	0.4801	0.6383	0.7657	0.7642	0.6394	0.72	0.8052	0.6241	0.6506	0.4536	0.5565	0.6261	0.6253	0.605	0.5539	0.6201	0.7749	0.5039	0.7152	0.7488	0.4702	0.7448	0.4636	0.4746	0.46	0.567	0.5941	0.5644	0.5983	0.5619	0.4703	0.6738	0.6947	0.6337	0.6351	0.6327	0.4845	0.4997	0.4805	0.535	0.7287	0.7109	0.7126	0.7733	0.5763	0.616	0.4476	0.4588	0.7532	0.7582	0.7491	0.7506	0.7493	0.7208	0.7625	0.4576	0.7686	0.7729	0.775	0.734	0.7419	0.7633	0.7496	0.4742	0.6487	0.6421	0.4818	0.697
GCF_002858865.1	0.7999	0.507	0.5994	0.5792	0.5735	0.5858	0.6135	0.5822	0.5653	0.6703	0.6706	0.7431	0.6371	0.6364	0.7151	0.7033	0.6986	0.5825	0.5994	0.5648	0.6133	0.434		0.5869	0.7358	0.6773	0.6886	0.6928	0.6881	0.7206	0.6937	0.6892	0.671	0.72	0.6849	0.632	0.6751	0.6724	0.6715	0.7064	0.6218	0.6252	0.5074	0.5941	0.6143	0.6035	0.4751	0.6414	0.7651	0.7635	0.647	0.7676	0.796	0.6011	0.6897	0.4719	0.5694	0.6325	0.6213	0.6059	0.5747	0.6179	0.7836	0.5381	0.7564	0.7502	0.4959	0.7195	0.4768	0.4864	0.4679	0.5579	0.5981	0.5971	0.6351	0.6175	0.5106	0.6416	0.6984	0.6711	0.6715	0.6492	0.4978	0.5248	0.476	0.5166	0.7257	0.7029	0.718	0.7516	0.5974	0.6273	0.4582	0.3945	0.7744	0.7707	0.7635	0.7667	0.7684	0.7408	0.7714	0.4895	0.777	0.7821	0.7775	0.7696	0.7617	0.7671	0.7657	0.4863	0.6888	0.6916	0.4591	0.7184
GCF_000317125.1	0.7476	0.5677	0.58	0.6222	0.6108	0.6275	0.6309	0.6317	0.617	0.6696	0.6629	0.6943	0.6176	0.6168	0.6625	0.6984	0.6991	0.6191	0.6139	0.6283	0.6721	0.5731	0.5869		0.6878	0.6693	0.6572	0.6342	0.6876	0.6752	0.682	0.7084	0.6649	0.6859	0.6588	0.6462	0.6702	0.676	0.6757	0.6654	0.6068	0.6257	0.547	0.58	0.6245	0.5893	0.5435	0.6151	0.6976	0.702	0.6198	0.6769	0.754	0.6189	0.6331	0.5448	0.6465	0.605	0.6279	0.6402	0.5434	0.6589	0.7165	0.5864	0.683	0.7226	0.564	0.685	0.542	0.5511	0.5539	0.6278	0.6496	0.5752	0.6399	0.5843	0.611	0.6449	0.719	0.6476	0.6593	0.6128	0.5593	0.5923	0.5575	0.5733	0.7061	0.7068	0.7156	0.7637	0.5946	0.5931	0.5501	0.6079	0.7244	0.7366	0.7255	0.7251	0.7236	0.68	0.7406	0.5487	0.7317	0.7079	0.7153	0.6731	0.6864	0.7102	0.7025	0.561	0.5805	0.5867	0.5896	0.6391
GCF_000169035.1	0.6134	0.7446	0.7115	0.7057	0.7056	0.7161	0.7076	0.7231	0.7088	0.6225	0.6094	0.5531	0.677	0.6711	0.6392	0.5945	0.5998	0.6646	0.6456	0.6772	0.6855	0.7395	0.7358	0.6878		0.6722	0.6237	0.6259	0.6605	0.6278	0.623	0.6864	0.6914	0.6554	0.6652	0.6595	0.6508	0.6969	0.6267	0.6693	0.653	0.658	0.7494	0.6916	0.6838	0.7035	0.7269	0.7031	0.5861	0.5693	0.7271	0.6292	0.6757	0.6985	0.7046	0.7239	0.6982	0.7049	0.7007	0.6715	0.6852	0.6801	0.6092	0.7206	0.6217	0.6146	0.7256	0.533	0.7379	0.7326	0.7335	0.6876	0.7035	0.6945	0.6891	0.7022	0.7436	0.6614	0.7075	0.6996	0.7009	0.7033	0.7458	0.7645	0.727	0.7016	0.6337	0.6321	0.6525	0.6724	0.6827	0.7095	0.7259	0.7155	0.656	0.6496	0.6452	0.6482	0.6562	0.6679	0.6506	0.7272	0.6105	0.6186	0.587	0.6425	0.6196	0.5939	0.5999	0.734	0.6152	0.62	0.7156	0.5683
GCF_023520795.1	0.6952	0.6672	0.6524	0.6425	0.6209	0.6302	0.6411	0.6519	0.6328	0.458	0.4814	0.6314	0.6876	0.6819	0.6357	0.6111	0.6052	0.5431	0.4965	0.487	0.5074	0.6777	0.6773	0.6693	0.6722		0.3786	0.449	0.4349	0.4563	0.4548	0.3687	0.4112	0.4287	0.421	0.3524	0.2549	0.4475	0.5025	0.5813	0.6673	0.6497	0.6736	0.5194	0.4834	0.6902	0.6672	0.6772	0.6427	0.6581	0.7062	0.6786	0.7339	0.5259	0.6783	0.6469	0.5505	0.683	0.5468	0.4298	0.5357	0.5214	0.6445	0.6414	0.6628	0.6298	0.6607	0.6917	0.671	0.653	0.663	0.5196	0.4934	0.564	0.6298	0.6399	0.6655	0.6704	0.731	0.7202	0.7291	0.6729	0.6794	0.6861	0.6548	0.6482	0.5141	0.4954	0.5199	0.6741	0.554	0.6791	0.6785	0.6476	0.6534	0.6277	0.6237	0.6254	0.6288	0.6175	0.6313	0.6765	0.6781	0.6724	0.6452	0.6975	0.6673	0.6494	0.6524	0.6416	0.6625	0.651	0.6464	0.6878
GCF_030408675.1	0.6644	0.6941	0.6823	0.6742	0.6574	0.6662	0.684	0.6997	0.6773	0.4689	0.4737	0.609	0.688	0.6817	0.6225	0.5948	0.605	0.5739	0.5269	0.5221	0.5357	0.6979	0.6886	0.6572	0.6237	0.3786		0.4207	0.4513	0.4335	0.3449	0.4461	0.4083	0.4332	0.4064	0.3901	0.3487	0.4818	0.522	0.5779	0.662	0.6507	0.6855	0.5511	0.4934	0.6817	0.6826	0.6735	0.6193	0.6052	0.7072	0.6683	0.6993	0.5423	0.6803	0.667	0.5824	0.6817	0.5682	0.4928	0.5528	0.5353	0.6042	0.6713	0.6234	0.6279	0.6635	0.6681	0.6856	0.6808	0.6811	0.547	0.5215	0.5655	0.6327	0.6384	0.6884	0.6641	0.7248	0.7116	0.7165	0.6749	0.7055	0.7164	0.6753	0.6723	0.49	0.4964	0.5114	0.6648	0.5562	0.6839	0.675	0.6694	0.6269	0.6201	0.6189	0.6172	0.6331	0.6312	0.6167	0.6998	0.6247	0.6251	0.5948	0.6481	0.6179	0.5958	0.5953	0.6726	0.6564	0.6545	0.6779	0.6444
GCF_900176155.1	0.6649	0.6761	0.6398	0.6663	0.649	0.6622	0.6681	0.6794	0.6626	0.4848	0.507	0.6018	0.6514	0.6376	0.5598	0.6106	0.6191	0.565	0.5401	0.5356	0.5867	0.6682	0.6928	0.6342	0.6259	0.449	0.4207		0.5406	0.4805	0.4516	0.507	0.478	0.4659	0.4917	0.4732	0.4199	0.56	0.5066	0.5502	0.6205	0.6404	0.6473	0.5118	0.5454	0.6368	0.6415	0.6233	0.6144	0.6162	0.6392	0.6371	0.7171	0.5823	0.6315	0.6264	0.6192	0.6212	0.6182	0.5238	0.5327	0.5876	0.616	0.6193	0.6107	0.634	0.6218	0.6741	0.6623	0.6433	0.6582	0.5814	0.5652	0.5343	0.6376	0.6082	0.6899	0.6543	0.7245	0.692	0.6913	0.619	0.6604	0.6936	0.6514	0.6521	0.5629	0.5655	0.57	0.6831	0.5481	0.6185	0.6422	0.6728	0.6269	0.6352	0.6303	0.6293	0.6343	0.5742	0.6335	0.668	0.651	0.6285	0.6251	0.6299	0.6123	0.6281	0.6222	0.6586	0.5828	0.5755	0.661	0.6409
GCF_000163435.1	0.6941	0.6883	0.6548	0.6428	0.6326	0.6292	0.6234	0.6628	0.6358	0.5088	0.522	0.6247	0.665	0.6579	0.6328	0.6024	0.6085	0.5568	0.5466	0.5184	0.4929	0.6814	0.6881	0.6876	0.6605	0.4349	0.4513	0.5406		0.4363	0.4709	0.4328	0.4798	0.5506	0.3292	0.442	0.4136	0.3234	0.5479	0.5762	0.6587	0.6309	0.7038	0.5214	0.4586	0.6578	0.6753	0.6964	0.6572	0.6462	0.7285	0.6736	0.7079	0.5408	0.6905	0.6474	0.5368	0.7059	0.5629	0.4995	0.5787	0.5294	0.6164	0.6669	0.6447	0.6387	0.6877	0.6813	0.6975	0.6732	0.6823	0.5426	0.4943	0.5852	0.6454	0.6699	0.6611	0.6461	0.7017	0.6858	0.695	0.6892	0.7002	0.7066	0.6782	0.7062	0.5174	0.4699	0.4884	0.6651	0.5613	0.7027	0.6856	0.6599	0.6489	0.6402	0.6337	0.6375	0.6355	0.6359	0.6382	0.6594	0.649	0.6654	0.642	0.6772	0.6574	0.6331	0.6406	0.6638	0.6722	0.6612	0.6557	0.6584
GCF_000023145.1	0.6559	0.7208	0.6669	0.6735	0.6549	0.661	0.663	0.6851	0.6688	0.5066	0.5175	0.5789	0.674	0.6732	0.6292	0.6185	0.6305	0.6	0.5482	0.5566	0.5693	0.7137	0.7206	0.6752	0.6278	0.4563	0.4335	0.4805	0.4363		0.4653	0.486	0.5209	0.4804	0.4389	0.471	0.4343	0.4879	0.549	0.5857	0.6588	0.6574	0.7169	0.5772	0.5478	0.6686	0.702	0.6853	0.6153	0.5924	0.7099	0.6583	0.6962	0.6051	0.6662	0.6769	0.6088	0.6892	0.5883	0.5467	0.5994	0.5835	0.5782	0.6759	0.599	0.6198	0.688	0.6738	0.714	0.7025	0.7096	0.5882	0.5503	0.6097	0.6605	0.6571	0.7041	0.6601	0.7211	0.7078	0.717	0.6716	0.7186	0.7398	0.7002	0.6911	0.4947	0.4986	0.5055	0.6744	0.601	0.6828	0.6896	0.6967	0.5962	0.5929	0.5874	0.5902	0.5867	0.6021	0.5951	0.6969	0.6067	0.6194	0.5943	0.628	0.6247	0.5879	0.5964	0.6972	0.6326	0.6304	0.6793	0.6407
GCF_900447555.1	0.676	0.706	0.6876	0.6788	0.6659	0.6699	0.6815	0.7046	0.6772	0.4913	0.5047	0.6214	0.6833	0.6782	0.619	0.5895	0.6018	0.5584	0.568	0.5586	0.5833	0.6912	0.6937	0.682	0.623	0.4548	0.3449	0.4516	0.4709	0.4653		0.4969	0.4848	0.4343	0.4631	0.465	0.3998	0.4956	0.5341	0.5921	0.6743	0.679	0.7053	0.5861	0.5498	0.6884	0.693	0.6984	0.64	0.6301	0.7157	0.6435	0.6833	0.5804	0.6761	0.6935	0.5714	0.7049	0.6109	0.5431	0.601	0.56	0.6246	0.6634	0.6416	0.6489	0.6943	0.6634	0.6991	0.6808	0.6926	0.5429	0.5401	0.6109	0.6269	0.6333	0.7003	0.6745	0.715	0.6917	0.6953	0.7005	0.7111	0.7216	0.6876	0.6821	0.4946	0.5089	0.5021	0.6503	0.5844	0.7054	0.6962	0.6847	0.6464	0.6383	0.6383	0.63	0.648	0.6389	0.6407	0.7043	0.6392	0.626	0.6098	0.6345	0.6222	0.5885	0.5971	0.6854	0.6456	0.6508	0.6832	0.6324
GCF_000297795.2	0.7171	0.6715	0.6688	0.6446	0.6512	0.6352	0.6561	0.656	0.6552	0.5159	0.5404	0.6329	0.7122	0.7063	0.6459	0.6281	0.6224	0.5606	0.5166	0.5044	0.5133	0.6925	0.6892	0.7084	0.6864	0.3687	0.4461	0.507	0.4328	0.486	0.4969		0.423	0.4855	0.4205	0.4015	0.3672	0.4555	0.5467	0.612	0.6848	0.6791	0.6795	0.5469	0.5103	0.6807	0.6678	0.6984	0.6611	0.6745	0.7287	0.7029	0.7219	0.5349	0.7093	0.6656	0.5608	0.7035	0.5828	0.4663	0.5625	0.5168	0.6557	0.6556	0.6641	0.6551	0.668	0.7314	0.6857	0.668	0.674	0.5444	0.4867	0.5761	0.6591	0.6665	0.6834	0.6916	0.7339	0.7348	0.7462	0.7053	0.7	0.6869	0.6663	0.6713	0.5675	0.5227	0.5497	0.6819	0.5506	0.7012	0.6908	0.6721	0.6553	0.6505	0.6531	0.6431	0.6522	0.6374	0.6501	0.6913	0.6785	0.6762	0.6493	0.7016	0.6741	0.641	0.6472	0.678	0.6895	0.6842	0.6562	0.7064
GCF_016728665.1	0.741	0.6347	0.6668	0.6689	0.6661	0.6497	0.684	0.6923	0.6783	0.5506	0.568	0.6778	0.7011	0.6962	0.6627	0.6677	0.6744	0.5506	0.5218	0.4701	0.4701	0.6532	0.671	0.6649	0.6914	0.4112	0.4083	0.478	0.4798	0.5209	0.4848	0.423		0.4972	0.415	0.3404	0.4101	0.4842	0.5682	0.6217	0.6552	0.6275	0.6365	0.4938	0.4685	0.6524	0.6414	0.6608	0.6898	0.6829	0.6976	0.7013	0.7444	0.519	0.6947	0.6228	0.5435	0.6601	0.5422	0.44	0.5006	0.5426	0.676	0.6353	0.6813	0.6629	0.6098	0.7368	0.6401	0.6488	0.6474	0.5537	0.4672	0.5247	0.652	0.6501	0.675	0.6889	0.7478	0.732	0.7374	0.6728	0.6554	0.644	0.6224	0.643	0.5572	0.5466	0.5731	0.7344	0.5394	0.6608	0.6324	0.6391	0.6721	0.6686	0.6598	0.6635	0.6706	0.6428	0.6732	0.6652	0.6981	0.6971	0.6854	0.7223	0.6951	0.6887	0.6798	0.6333	0.683	0.6803	0.6471	0.7002
GCF_024453815.1	0.7064	0.7069	0.7177	0.688	0.676	0.6786	0.6783	0.6852	0.6846	0.5246	0.5479	0.6504	0.7228	0.727	0.6313	0.6123	0.6153	0.5682	0.555	0.587	0.6035	0.7176	0.72	0.6859	0.6554	0.4287	0.4332	0.4659	0.5506	0.4804	0.4343	0.4855	0.4972		0.5175	0.4616	0.4109	0.5237	0.5457	0.5858	0.6722	0.6874	0.7109	0.6141	0.5617	0.7173	0.6958	0.7032	0.6395	0.66	0.7119	0.6587	0.6868	0.6037	0.6874	0.702	0.5928	0.7062	0.6137	0.5621	0.6221	0.5829	0.6449	0.6636	0.6695	0.6484	0.6971	0.693	0.713	0.699	0.7039	0.5697	0.5608	0.6264	0.6363	0.6399	0.7089	0.7257	0.7458	0.7363	0.7418	0.702	0.7177	0.7163	0.6891	0.6797	0.5449	0.5567	0.573	0.6649	0.6063	0.7088	0.7259	0.7346	0.6584	0.655	0.6464	0.6562	0.6615	0.6644	0.6553	0.7135	0.665	0.6453	0.6541	0.6511	0.6487	0.6096	0.6267	0.6895	0.6726	0.6741	0.7119	0.6616
GCF_000177535.2	0.6905	0.6674	0.6593	0.6599	0.6432	0.6446	0.6628	0.6745	0.6571	0.5279	0.5423	0.6235	0.6609	0.6568	0.6407	0.6319	0.6327	0.5636	0.5372	0.5057	0.5125	0.6686	0.6849	0.6588	0.6652	0.421	0.4064	0.4917	0.3292	0.4389	0.4631	0.4205	0.415	0.5175		0.4354	0.4056	0.375	0.5633	0.6088	0.652	0.6205	0.679	0.5134	0.4593	0.6423	0.6734	0.6626	0.656	0.6475	0.689	0.661	0.715	0.531	0.6763	0.6448	0.5571	0.6714	0.561	0.479	0.5506	0.5375	0.6253	0.6599	0.6428	0.6504	0.6407	0.6879	0.6869	0.6665	0.6745	0.5365	0.492	0.5606	0.6441	0.663	0.6604	0.6436	0.7223	0.6859	0.6995	0.6609	0.6955	0.6972	0.6519	0.6683	0.5337	0.5306	0.5399	0.6955	0.5517	0.668	0.6425	0.6626	0.6393	0.6438	0.6396	0.6365	0.6352	0.6208	0.6447	0.6689	0.6517	0.6546	0.6399	0.6537	0.6376	0.6396	0.6343	0.6637	0.6484	0.6484	0.6508	0.6515
GCF_016403285.1	0.7066	0.6237	0.6561	0.6508	0.6523	0.6467	0.6628	0.6714	0.6504	0.4782	0.4843	0.6315	0.6955	0.6904	0.6238	0.6014	0.6067	0.5078	0.4587	0.4159	0.4407	0.6292	0.632	0.6462	0.6595	0.3524	0.3901	0.4732	0.442	0.471	0.465	0.4015	0.3404	0.4616	0.4354		0.3159	0.4575	0.5162	0.572	0.6283	0.6141	0.6189	0.4757	0.4284	0.6609	0.5973	0.6497	0.6543	0.6586	0.6974	0.6975	0.7383	0.4936	0.7011	0.594	0.4984	0.6638	0.4851	0.3707	0.467	0.4822	0.6488	0.6075	0.6582	0.6374	0.6151	0.7067	0.6156	0.631	0.6178	0.4721	0.4301	0.5117	0.6446	0.6376	0.6344	0.6744	0.7346	0.7092	0.7158	0.6655	0.6241	0.6362	0.5876	0.6381	0.5577	0.5132	0.5422	0.67	0.4942	0.6598	0.6324	0.6018	0.6482	0.6312	0.6262	0.6302	0.629	0.6287	0.6377	0.6408	0.6628	0.658	0.6534	0.686	0.6665	0.6467	0.6397	0.5985	0.6775	0.6695	0.6182	0.6789
GCF_016728365.1	0.6945	0.674	0.6617	0.6561	0.6375	0.6523	0.6487	0.681	0.6587	0.4433	0.4732	0.6337	0.6807	0.6741	0.598	0.5901	0.589	0.5448	0.5203	0.4912	0.5206	0.6894	0.6751	0.6702	0.6508	0.2549	0.3487	0.4199	0.4136	0.4343	0.3998	0.3672	0.4101	0.4109	0.4056	0.3159		0.4332	0.49	0.5383	0.659	0.6604	0.6774	0.5184	0.4575	0.6871	0.6681	0.6818	0.6424	0.646	0.7104	0.67	0.7052	0.5225	0.6668	0.6491	0.5489	0.6935	0.5708	0.4518	0.5355	0.5143	0.6327	0.6342	0.6537	0.6307	0.6745	0.6948	0.6748	0.6649	0.6686	0.5285	0.5141	0.559	0.6348	0.6402	0.666	0.6603	0.727	0.7029	0.7128	0.6797	0.6881	0.6963	0.6609	0.6734	0.5153	0.4873	0.5039	0.6533	0.5324	0.6865	0.6889	0.6506	0.6372	0.6189	0.6149	0.6118	0.6187	0.6125	0.6239	0.6774	0.6581	0.6446	0.6251	0.6699	0.6505	0.6403	0.6256	0.6535	0.6605	0.6525	0.6527	0.6725
GCF_000069945.1	0.7403	0.6683	0.6629	0.6428	0.6288	0.613	0.6243	0.6356	0.6183	0.56	0.5648	0.6764	0.6686	0.677	0.6217	0.6083	0.6028	0.5469	0.5735	0.5343	0.5295	0.6708	0.6724	0.676	0.6969	0.4475	0.4818	0.56	0.3234	0.4879	0.4956	0.4555	0.4842	0.5237	0.375	0.4575	0.4332		0.588	0.574	0.6697	0.6571	0.6802	0.5458	0.4878	0.6514	0.6659	0.7045	0.6973	0.6892	0.7064	0.6841	0.7014	0.5322	0.6894	0.6646	0.5462	0.7094	0.5228	0.5179	0.5804	0.5186	0.6706	0.6411	0.6936	0.6784	0.6882	0.6925	0.6762	0.6591	0.6566	0.5438	0.4813	0.5851	0.6562	0.6629	0.6493	0.681	0.7076	0.6804	0.69	0.6993	0.684	0.6882	0.6585	0.6998	0.5804	0.5475	0.5459	0.6663	0.5476	0.7063	0.7037	0.6733	0.6818	0.6768	0.6636	0.6663	0.6702	0.67	0.6793	0.652	0.6934	0.6835	0.6884	0.6898	0.6845	0.6652	0.6742	0.6402	0.6938	0.6894	0.6816	0.6654
GCF_000472405.1	0.6593	0.6839	0.6687	0.666	0.6551	0.6584	0.6648	0.6701	0.6554	0.4202	0.4358	0.627	0.6648	0.6639	0.6223	0.5909	0.6032	0.5223	0.5082	0.5227	0.5463	0.6857	0.6715	0.6757	0.6267	0.5025	0.522	0.5066	0.5479	0.549	0.5341	0.5467	0.5682	0.5457	0.5633	0.5162	0.49	0.588		0.4478	0.6401	0.642	0.681	0.517	0.5802	0.6889	0.6593	0.6687	0.6268	0.6387	0.686	0.6957	0.7355	0.6005	0.6832	0.6417	0.5661	0.6692	0.6094	0.5232	0.5668	0.5503	0.6358	0.6512	0.64	0.6584	0.6557	0.657	0.6645	0.6652	0.666	0.5377	0.5614	0.5811	0.6548	0.6615	0.6919	0.6456	0.7168	0.6997	0.7167	0.6719	0.6795	0.6936	0.6672	0.6639	0.5503	0.5059	0.5343	0.6642	0.5427	0.6676	0.6799	0.6521	0.6536	0.6479	0.6408	0.6423	0.6582	0.6471	0.6456	0.6776	0.6555	0.6561	0.6356	0.67	0.6518	0.6423	0.6493	0.6671	0.6342	0.6357	0.6405	0.6458
GCF_000463665.1	0.6997	0.6847	0.6689	0.6761	0.6619	0.6734	0.6758	0.678	0.665	0.5262	0.5462	0.659	0.6561	0.6513	0.54	0.5684	0.5832	0.596	0.6147	0.5986	0.6028	0.6765	0.7064	0.6654	0.6693	0.5813	0.5779	0.5502	0.5762	0.5857	0.5921	0.612	0.6217	0.5858	0.6088	0.572	0.5383	0.574	0.4478		0.6611	0.6657	0.6673	0.5354	0.6254	0.6581	0.6458	0.6784	0.6448	0.6636	0.6673	0.6401	0.7213	0.6326	0.6336	0.6624	0.5839	0.6829	0.6113	0.585	0.5848	0.5762	0.6497	0.6495	0.6306	0.6914	0.682	0.686	0.6614	0.6522	0.6531	0.5998	0.5978	0.583	0.6451	0.6308	0.6912	0.6943	0.6925	0.6477	0.6654	0.6791	0.681	0.6931	0.6796	0.6918	0.6073	0.565	0.5805	0.6245	0.5096	0.6811	0.7015	0.7209	0.6845	0.6708	0.6567	0.6786	0.6761	0.643	0.6873	0.6591	0.675	0.6605	0.6668	0.6178	0.6234	0.6386	0.6419	0.6732	0.6292	0.6353	0.6879	0.6097
GCF_000196275.1	0.6756	0.631	0.6566	0.6559	0.6456	0.6494	0.6546	0.6588	0.6497	0.6353	0.6303	0.6296	0.6265	0.6234	0.6653	0.6615	0.6496	0.5959	0.5743	0.5786	0.6312	0.6518	0.6218	0.6068	0.653	0.6673	0.662	0.6205	0.6587	0.6588	0.6743	0.6848	0.6552	0.6722	0.652	0.6283	0.659	0.6697	0.6401	0.6611		0.3314	0.6069	0.616	0.6109	0.5866	0.5927	0.6237	0.6584	0.691	0.6423	0.678	0.7487	0.6006	0.6748	0.6118	0.6205	0.6329	0.5996	0.6086	0.5812	0.6294	0.6978	0.6497	0.6745	0.6542	0.5779	0.6276	0.6166	0.6015	0.6183	0.6071	0.607	0.6241	0.6822	0.6596	0.673	0.6123	0.6589	0.6444	0.6472	0.6584	0.6334	0.6648	0.5947	0.5778	0.6755	0.6699	0.6883	0.7298	0.5746	0.6337	0.6282	0.6438	0.6729	0.682	0.6722	0.6716	0.676	0.6522	0.6768	0.6264	0.7033	0.6668	0.6882	0.6893	0.68	0.67	0.6613	0.6331	0.6597	0.648	0.6261	0.6511
GCF_014645575.1	0.67	0.6287	0.6522	0.6598	0.6497	0.6487	0.6694	0.6709	0.6553	0.6296	0.6247	0.6282	0.6161	0.6206	0.671	0.681	0.6593	0.6113	0.5716	0.5754	0.5927	0.6226	0.6252	0.6257	0.658	0.6497	0.6507	0.6404	0.6309	0.6574	0.679	0.6791	0.6275	0.6874	0.6205	0.6141	0.6604	0.6571	0.642	0.6657	0.3314		0.6128	0.5884	0.5796	0.6013	0.5866	0.6147	0.6764	0.6896	0.6458	0.6854	0.7642	0.6005	0.667	0.5993	0.6002	0.632	0.6082	0.5934	0.584	0.6186	0.6907	0.6514	0.6721	0.6625	0.5577	0.6511	0.6031	0.6071	0.6113	0.5913	0.603	0.6081	0.6894	0.6706	0.6541	0.6038	0.6586	0.6288	0.6436	0.6441	0.6315	0.6524	0.5885	0.5908	0.6586	0.6544	0.6758	0.7366	0.5625	0.6206	0.6009	0.6252	0.6819	0.6866	0.6708	0.6806	0.6828	0.6657	0.6886	0.6122	0.7046	0.6873	0.7033	0.6968	0.6885	0.6756	0.6745	0.6307	0.6761	0.6562	0.6139	0.6547
GCF_000741825.1	0.789	0.3129	0.4819	0.5771	0.5781	0.56	0.6304	0.5543	0.5487	0.6902	0.6806	0.7405	0.6406	0.6522	0.6791	0.7245	0.7328	0.598	0.6059	0.5551	0.6113	0.4765	0.5074	0.547	0.7494	0.6736	0.6855	0.6473	0.7038	0.7169	0.7053	0.6795	0.6365	0.7109	0.679	0.6189	0.6774	0.6802	0.681	0.6673	0.6069	0.6128		0.5327	0.5837	0.6021	0.358	0.5382	0.7441	0.7674	0.5405	0.7318	0.8094	0.545	0.6262	0.3938	0.58	0.5101	0.5961	0.6014	0.4719	0.6359	0.7692	0.4517	0.7302	0.7562	0.3658	0.7425	0.3938	0.4312	0.4339	0.5912	0.5985	0.4843	0.5999	0.529	0.5312	0.6959	0.7388	0.6753	0.6852	0.5617	0.3937	0.3989	0.3189	0.4526	0.7358	0.7159	0.7249	0.7838	0.5723	0.4975	0.4648	0.5284	0.7602	0.7686	0.7604	0.7603	0.7629	0.7112	0.7738	0.4357	0.7833	0.7599	0.7749	0.7455	0.7433	0.7656	0.7502	0.4439	0.6327	0.6267	0.4623	0.6971
GCF_000152185.1	0.7259	0.5529	0.5702	0.6295	0.6302	0.6331	0.6526	0.6517	0.6286	0.5229	0.5292	0.6832	0.6211	0.624	0.6068	0.6491	0.6472	0.4947	0.476	0.4429	0.4295	0.572	0.5941	0.58	0.6916	0.5194	0.5511	0.5118	0.5214	0.5772	0.5861	0.5469	0.4938	0.6141	0.5134	0.4757	0.5184	0.5458	0.517	0.5354	0.616	0.5884	0.5327		0.4189	0.6046	0.5122	0.6197	0.6892	0.6903	0.6389	0.6821	0.7713	0.4662	0.6339	0.4839	0.4564	0.612	0.5099	0.4427	0.3826	0.4956	0.6821	0.5408	0.6602	0.6824	0.5331	0.7191	0.5219	0.5427	0.5382	0.4893	0.4739	0.4004	0.6352	0.597	0.5864	0.6545	0.7231	0.6543	0.6668	0.6121	0.5419	0.5479	0.5408	0.5961	0.6127	0.57	0.5952	0.7165	0.4237	0.6005	0.531	0.5538	0.6982	0.6941	0.6818	0.6925	0.6926	0.6369	0.7037	0.5421	0.7104	0.7128	0.7021	0.6698	0.674	0.6975	0.6912	0.5321	0.6239	0.6239	0.5365	0.6705
GCF_001571065.1	0.7281	0.5809	0.5997	0.6217	0.6279	0.6054	0.6379	0.6277	0.6307	0.5298	0.5299	0.6739	0.6782	0.6697	0.6573	0.6464	0.6539	0.4899	0.491	0.4558	0.4342	0.6005	0.6143	0.6245	0.6838	0.4834	0.4934	0.5454	0.4586	0.5478	0.5498	0.5103	0.4685	0.5617	0.4593	0.4284	0.4575	0.4878	0.5802	0.6254	0.6109	0.5796	0.5837	0.4189		0.6692	0.5651	0.6675	0.6891	0.6842	0.7044	0.7114	0.752	0.3856	0.6977	0.5282	0.4665	0.6726	0.5382	0.4657	0.4681	0.5	0.6743	0.5906	0.6886	0.6817	0.5877	0.7144	0.5628	0.5688	0.5581	0.5004	0.4762	0.4472	0.6731	0.6583	0.5827	0.6719	0.7079	0.6987	0.6956	0.685	0.588	0.5944	0.5673	0.6181	0.6094	0.5751	0.5906	0.7127	0.5049	0.673	0.5784	0.5637	0.6917	0.6927	0.6823	0.686	0.6811	0.6643	0.6986	0.6045	0.7021	0.6993	0.6908	0.7126	0.688	0.676	0.6802	0.5521	0.6863	0.6801	0.5893	0.6931
GCF_000331815.1	0.7467	0.6025	0.6029	0.6187	0.6119	0.6187	0.6504	0.6343	0.6054	0.6907	0.6874	0.6741	0.4758	0.4927	0.6529	0.6975	0.6949	0.6458	0.6308	0.6203	0.6497	0.6037	0.6035	0.5893	0.7035	0.6902	0.6817	0.6368	0.6578	0.6686	0.6884	0.6807	0.6524	0.7173	0.6423	0.6609	0.6871	0.6514	0.6889	0.6581	0.5866	0.6013	0.6021	0.6046	0.6692		0.5567	0.6156	0.6927	0.6949	0.6045	0.6618	0.7584	0.6375	0.6214	0.5728	0.6662	0.597	0.6468	0.6435	0.5992	0.626	0.7157	0.603	0.671	0.691	0.5463	0.6712	0.5872	0.5812	0.5937	0.6626	0.6469	0.6026	0.5949	0.5819	0.649	0.543	0.6248	0.5395	0.5321	0.5997	0.6255	0.6379	0.5989	0.5774	0.6825	0.6757	0.695	0.752	0.5769	0.5961	0.5422	0.6088	0.6932	0.6936	0.6899	0.6908	0.6888	0.6525	0.7005	0.5524	0.7292	0.7155	0.7116	0.6788	0.6808	0.7158	0.7018	0.6162	0.5948	0.5992	0.5769	0.6504
GCF_900167455.1	0.7777	0.3939	0.5362	0.572	0.5943	0.5626	0.6243	0.5655	0.5534	0.6571	0.6441	0.7307	0.6185	0.6201	0.6646	0.6961	0.7005	0.565	0.5875	0.5439	0.6029	0.4801	0.4751	0.5435	0.7269	0.6672	0.6826	0.6415	0.6753	0.702	0.693	0.6678	0.6414	0.6958	0.6734	0.5973	0.6681	0.6659	0.6593	0.6458	0.5927	0.5866	0.358	0.5122	0.5651	0.5567		0.549	0.7364	0.744	0.5553	0.722	0.7917	0.5322	0.624	0.4127	0.5832	0.5272	0.5985	0.5979	0.4745	0.5937	0.7575	0.4956	0.7219	0.752	0.4179	0.7238	0.3305	0.3591	0.3584	0.577	0.5986	0.4738	0.6083	0.5454	0.5496	0.6614	0.7175	0.6476	0.6575	0.5691	0.4233	0.4336	0.393	0.4263	0.7248	0.7032	0.7159	0.7634	0.5192	0.5255	0.4561	0.5112	0.76	0.764	0.7598	0.7552	0.7567	0.7082	0.7724	0.4936	0.7691	0.7454	0.7587	0.7245	0.7234	0.7504	0.7392	0.4635	0.6261	0.6213	0.4792	0.6632
GCF_019047105.1	0.7439	0.5494	0.5908	0.6652	0.6575	0.6502	0.6932	0.6671	0.6564	0.6672	0.6604	0.6962	0.626	0.6303	0.6822	0.7251	0.7267	0.6539	0.6107	0.625	0.684	0.6383	0.6414	0.6151	0.7031	0.6772	0.6735	0.6233	0.6964	0.6853	0.6984	0.6984	0.6608	0.7032	0.6626	0.6497	0.6818	0.7045	0.6687	0.6784	0.6237	0.6147	0.5382	0.6197	0.6675	0.6156	0.549		0.6839	0.6967	0.2185	0.7145	0.7983	0.6585	0.5331	0.5713	0.7099	0.199	0.661	0.6517	0.5865	0.7056	0.7197	0.5803	0.6873	0.7241	0.5108	0.7143	0.5479	0.5485	0.5547	0.6752	0.6913	0.5895	0.6461	0.6112	0.6638	0.6444	0.7276	0.6631	0.6776	0.2977	0.55	0.5784	0.5502	0.5542	0.7056	0.6977	0.7023	0.7875	0.6364	0.2173	0.5728	0.6467	0.7277	0.7317	0.7212	0.7254	0.7348	0.6872	0.7378	0.5758	0.7377	0.7306	0.7351	0.7086	0.7074	0.7363	0.7272	0.5752	0.6201	0.6215	0.571	0.6752
GCF_000392875.1	0.4841	0.753	0.713	0.7327	0.7072	0.7213	0.734	0.739	0.7275	0.5991	0.5879	0.4739	0.6901	0.685	0.6431	0.6212	0.6219	0.6533	0.6316	0.6604	0.6795	0.7657	0.7651	0.6976	0.5861	0.6427	0.6193	0.6144	0.6572	0.6153	0.64	0.6611	0.6898	0.6395	0.656	0.6543	0.6424	0.6973	0.6268	0.6448	0.6584	0.6764	0.7441	0.6892	0.6891	0.6927	0.7364	0.6839		0.3361	0.7148	0.643	0.6839	0.7075	0.6958	0.7349	0.714	0.6873	0.6928	0.6776	0.6631	0.6849	0.4217	0.7426	0.4947	0.4981	0.7117	0.5925	0.7491	0.7436	0.7507	0.668	0.6839	0.7043	0.7133	0.7099	0.7829	0.6742	0.7034	0.7168	0.7138	0.685	0.765	0.7839	0.7454	0.7247	0.6134	0.6153	0.6395	0.6493	0.6848	0.6917	0.7381	0.7471	0.5597	0.5724	0.5687	0.5605	0.5813	0.5728	0.5563	0.7403	0.4864	0.5092	0.5006	0.5567	0.4975	0.4973	0.5362	0.7484	0.6313	0.6354	0.7333	0.6032
GCF_026953455.1	0.4791	0.7677	0.7168	0.7292	0.7142	0.7241	0.7272	0.745	0.7333	0.6156	0.5943	0.4611	0.6797	0.6607	0.6332	0.6251	0.6214	0.6671	0.6338	0.6923	0.7043	0.7642	0.7635	0.702	0.5693	0.6581	0.6052	0.6162	0.6462	0.5924	0.6301	0.6745	0.6829	0.66	0.6475	0.6586	0.646	0.6892	0.6387	0.6636	0.691	0.6896	0.7674	0.6903	0.6842	0.6949	0.744	0.6967	0.3361		0.7275	0.6245	0.6724	0.7269	0.7145	0.7401	0.7349	0.6983	0.6996	0.6823	0.6784	0.683	0.4126	0.7475	0.4972	0.4974	0.7235	0.5841	0.7569	0.7558	0.7617	0.6878	0.704	0.7061	0.7167	0.7173	0.7834	0.6629	0.7192	0.7108	0.7039	0.7009	0.7752	0.7917	0.7605	0.7368	0.617	0.6317	0.6216	0.6468	0.6825	0.7033	0.7471	0.733	0.5636	0.5792	0.5691	0.5676	0.5868	0.5805	0.5697	0.7377	0.4459	0.479	0.4563	0.5256	0.4649	0.4862	0.509	0.7532	0.6364	0.643	0.7336	0.5992
GCF_003697165.2	0.7695	0.5536	0.601	0.6599	0.6572	0.6516	0.6932	0.6537	0.6461	0.7087	0.7021	0.725	0.616	0.621	0.6826	0.7392	0.7384	0.6803	0.6544	0.6608	0.7164	0.6394	0.647	0.6198	0.7271	0.7062	0.7072	0.6392	0.7285	0.7099	0.7157	0.7287	0.6976	0.7119	0.689	0.6974	0.7104	0.7064	0.686	0.6673	0.6423	0.6458	0.5405	0.6389	0.7044	0.6045	0.5553	0.2185	0.7148	0.7275		0.7169	0.7919	0.6721	0.5073	0.593	0.7161	0.2214	0.6705	0.6906	0.6118	0.7154	0.7519	0.5749	0.7166	0.7497	0.5174	0.7229	0.5536	0.5531	0.5568	0.6873	0.7062	0.6092	0.6289	0.6003	0.6685	0.6582	0.7306	0.6528	0.6654	0.2923	0.5545	0.5882	0.5699	0.5694	0.7289	0.7181	0.7259	0.7903	0.6384	0.2471	0.5999	0.6688	0.7522	0.7564	0.744	0.7508	0.7589	0.7109	0.7644	0.5585	0.7599	0.7474	0.765	0.7179	0.7162	0.7526	0.7479	0.5792	0.629	0.6311	0.6033	0.6824
GCF_003182075.1	0.6698	0.7453	0.6927	0.7172	0.7025	0.7148	0.7183	0.7409	0.7214	0.6762	0.6653	0.6194	0.6409	0.6352	0.6199	0.6638	0.6607	0.7014	0.6999	0.6936	0.7048	0.72	0.7676	0.6769	0.6292	0.6786	0.6683	0.6371	0.6736	0.6583	0.6435	0.7029	0.7013	0.6587	0.661	0.6975	0.67	0.6841	0.6957	0.6401	0.678	0.6854	0.7318	0.6821	0.7114	0.6618	0.722	0.7145	0.643	0.6245	0.7169		0.7137	0.7229	0.6527	0.7251	0.7243	0.7173	0.7145	0.6989	0.6861	0.6824	0.6503	0.7028	0.6122	0.6513	0.7168	0.5753	0.734	0.717	0.7258	0.7101	0.6999	0.701	0.6928	0.6754	0.7451	0.6815	0.6837	0.6213	0.6277	0.6888	0.7586	0.7624	0.7376	0.7303	0.6699	0.6815	0.6762	0.6869	0.6609	0.7184	0.7281	0.7674	0.6634	0.6649	0.6646	0.6667	0.6623	0.623	0.666	0.7276	0.6226	0.627	0.6285	0.5748	0.5879	0.6119	0.6101	0.7302	0.5806	0.5842	0.7396	0.5315
GCF_000178355.1	0.6815	0.8099	0.7866	0.7535	0.7397	0.748	0.7276	0.7488	0.7447	0.6879	0.6987	0.6784	0.7597	0.7459	0.6521	0.6084	0.6007	0.7174	0.74	0.7618	0.7676	0.8052	0.796	0.754	0.6757	0.7339	0.6993	0.7171	0.7079	0.6962	0.6833	0.7219	0.7444	0.6868	0.715	0.7383	0.7052	0.7014	0.7355	0.7213	0.7487	0.7642	0.8094	0.7713	0.752	0.7584	0.7917	0.7983	0.6839	0.6724	0.7919	0.7137		0.7671	0.7589	0.8023	0.744	0.7993	0.7593	0.7614	0.7794	0.7315	0.6839	0.7711	0.6977	0.6834	0.798	0.6766	0.8008	0.7978	0.7967	0.7262	0.7351	0.7829	0.7374	0.747	0.7947	0.7434	0.7233	0.7477	0.7497	0.7947	0.8065	0.8156	0.8007	0.7777	0.7058	0.7184	0.7085	0.6038	0.7339	0.7948	0.8028	0.7927	0.7385	0.7416	0.7424	0.733	0.7382	0.7423	0.7364	0.7847	0.654	0.6485	0.6658	0.6686	0.6559	0.662	0.6698	0.7904	0.7303	0.7325	0.8003	0.6935
GCF_901542405.1	0.7566	0.5543	0.6045	0.6193	0.63	0.6039	0.6608	0.6214	0.6199	0.5771	0.5859	0.7004	0.6715	0.6755	0.6426	0.635	0.6545	0.5211	0.5403	0.4496	0.5006	0.6241	0.6011	0.6189	0.6985	0.5259	0.5423	0.5823	0.5408	0.6051	0.5804	0.5349	0.519	0.6037	0.531	0.4936	0.5225	0.5322	0.6005	0.6326	0.6006	0.6005	0.545	0.4662	0.3856	0.6375	0.5322	0.6585	0.7075	0.7269	0.6721	0.7229	0.7671		0.7133	0.562	0.5098	0.6463	0.5264	0.5066	0.4679	0.5251	0.7191	0.6109	0.7237	0.6999	0.5688	0.6934	0.5483	0.5367	0.558	0.5175	0.5138	0.3857	0.6875	0.6665	0.6197	0.6729	0.7312	0.7127	0.71	0.6908	0.5822	0.5814	0.5587	0.5832	0.6299	0.5897	0.6373	0.7152	0.5093	0.6476	0.5797	0.5788	0.7296	0.7231	0.7145	0.7176	0.7274	0.6945	0.7295	0.5981	0.7336	0.7261	0.7242	0.7358	0.7063	0.6982	0.6999	0.586	0.7063	0.6975	0.5826	0.697
GCF_000746485.1	0.7379	0.629	0.6012	0.6363	0.6266	0.6254	0.6443	0.6579	0.6466	0.6674	0.6661	0.6983	0.5828	0.5879	0.6706	0.7138	0.7249	0.6911	0.6721	0.6959	0.7121	0.6506	0.6897	0.6331	0.7046	0.6783	0.6803	0.6315	0.6905	0.6662	0.6761	0.7093	0.6947	0.6874	0.6763	0.7011	0.6668	0.6894	0.6832	0.6336	0.6748	0.667	0.6262	0.6339	0.6977	0.6214	0.624	0.5331	0.6958	0.7145	0.5073	0.6527	0.7589	0.7133		0.631	0.7284	0.5296	0.6922	0.6937	0.6568	0.7098	0.6976	0.5804	0.687	0.7308	0.5962	0.7248	0.6419	0.6212	0.6298	0.7086	0.7072	0.6527	0.5489	0.532	0.6538	0.6392	0.6808	0.5897	0.5911	0.4728	0.6355	0.6578	0.627	0.6368	0.6822	0.6825	0.6822	0.7722	0.6473	0.5155	0.6463	0.6977	0.7219	0.7228	0.7071	0.7091	0.715	0.6799	0.7289	0.625	0.7119	0.7029	0.7188	0.6561	0.6786	0.7004	0.6915	0.6048	0.5679	0.5568	0.6391	0.6665
GCF_000271305.1	0.7612	0.4278	0.4747	0.5545	0.5617	0.5533	0.5911	0.5672	0.5619	0.6342	0.6322	0.7164	0.5905	0.6021	0.6783	0.728	0.7284	0.5829	0.5805	0.5655	0.5743	0.4536	0.4719	0.5448	0.7239	0.6469	0.667	0.6264	0.6474	0.6769	0.6935	0.6656	0.6228	0.702	0.6448	0.594	0.6491	0.6646	0.6417	0.6624	0.6118	0.5993	0.3938	0.4839	0.5282	0.5728	0.4127	0.5713	0.7349	0.7401	0.593	0.7251	0.8023	0.562	0.631		0.5775	0.5592	0.6171	0.5742	0.481	0.6237	0.7496	0.4445	0.7007	0.7318	0.3803	0.7373	0.4258	0.4473	0.4386	0.5889	0.5972	0.4768	0.5843	0.5281	0.4649	0.6408	0.7225	0.6512	0.6636	0.5838	0.4278	0.4398	0.4025	0.5099	0.7097	0.682	0.6922	0.7741	0.5688	0.5452	0.3806	0.4553	0.7394	0.7416	0.7334	0.7383	0.7405	0.6906	0.7456	0.4352	0.7546	0.762	0.7535	0.7282	0.7346	0.7531	0.748	0.4375	0.6154	0.615	0.4123	0.69
GCF_000297495.1	0.7499	0.5794	0.6761	0.6637	0.6481	0.6595	0.6691	0.659	0.6322	0.553	0.5711	0.6981	0.6904	0.6928	0.651	0.6343	0.6371	0.4638	0.4853	0.4787	0.4626	0.5565	0.5694	0.6465	0.6982	0.5505	0.5824	0.6192	0.5368	0.6088	0.5714	0.5608	0.5435	0.5928	0.5571	0.4984	0.5489	0.5462	0.5661	0.5839	0.6205	0.6002	0.58	0.4564	0.4665	0.6662	0.5832	0.7099	0.714	0.7349	0.7161	0.7243	0.744	0.5098	0.7284	0.5775		0.7068	0.5276	0.4932	0.5123	0.4615	0.7158	0.5956	0.7208	0.7079	0.5861	0.6988	0.5776	0.6066	0.5942	0.4168	0.4329	0.5438	0.6722	0.6649	0.5835	0.696	0.7096	0.6898	0.7013	0.7197	0.5938	0.6064	0.5676	0.6257	0.6305	0.6001	0.6376	0.696	0.4719	0.7027	0.6112	0.5805	0.7258	0.7234	0.7175	0.7222	0.7283	0.7084	0.7268	0.5997	0.7203	0.7167	0.7192	0.7182	0.7135	0.6946	0.6973	0.5664	0.7044	0.7087	0.5965	0.6818
GCF_000742135.1	0.7413	0.5367	0.565	0.6459	0.6491	0.6321	0.686	0.6429	0.6364	0.6874	0.6736	0.6975	0.6104	0.6096	0.6837	0.7329	0.7368	0.6701	0.6227	0.6265	0.6853	0.6261	0.6325	0.605	0.7049	0.683	0.6817	0.6212	0.7059	0.6892	0.7049	0.7035	0.6601	0.7062	0.6714	0.6638	0.6935	0.7094	0.6692	0.6829	0.6329	0.632	0.5101	0.612	0.6726	0.597	0.5272	0.199	0.6873	0.6983	0.2214	0.7173	0.7993	0.6463	0.5296	0.5592	0.7068		0.6684	0.6623	0.5653	0.7113	0.7256	0.5842	0.6938	0.7237	0.4854	0.7147	0.5344	0.5494	0.5554	0.6832	0.7004	0.5548	0.6412	0.6092	0.6727	0.6314	0.7334	0.6664	0.6765	0.3098	0.537	0.5631	0.5487	0.5295	0.7061	0.7005	0.7111	0.7948	0.6434	0.2219	0.5626	0.6409	0.7256	0.7298	0.717	0.7219	0.7281	0.6758	0.7379	0.5491	0.7415	0.7362	0.7422	0.7138	0.7054	0.7389	0.7295	0.5711	0.6058	0.6034	0.5618	0.6791
GCF_000286355.1	0.7432	0.6042	0.6552	0.6543	0.6503	0.6459	0.6754	0.6409	0.6306	0.5987	0.6008	0.6763	0.688	0.7073	0.6478	0.6248	0.6255	0.5487	0.5078	0.4715	0.5194	0.6253	0.6213	0.6279	0.7007	0.5468	0.5682	0.6182	0.5629	0.5883	0.6109	0.5828	0.5422	0.6137	0.561	0.4851	0.5708	0.5228	0.6094	0.6113	0.5996	0.6082	0.5961	0.5099	0.5382	0.6468	0.5985	0.661	0.6928	0.6996	0.6705	0.7145	0.7593	0.5264	0.6922	0.6171	0.5276	0.6684		0.4106	0.4624	0.5237	0.7168	0.6234	0.6885	0.6763	0.624	0.6941	0.6066	0.6081	0.6087	0.4904	0.4455	0.5643	0.6658	0.6561	0.6399	0.7153	0.742	0.6909	0.7124	0.6688	0.619	0.6267	0.5919	0.6207	0.603	0.5758	0.5856	0.71	0.5088	0.6614	0.6482	0.64	0.7054	0.696	0.6888	0.6936	0.6966	0.6772	0.7082	0.6114	0.7004	0.7029	0.7161	0.7073	0.7047	0.6993	0.704	0.5826	0.6925	0.6882	0.6276	0.6872
GCF_003667225.1	0.722	0.589	0.6207	0.6263	0.6177	0.6206	0.6358	0.6428	0.6196	0.5014	0.5176	0.6548	0.6838	0.6864	0.6381	0.6239	0.6169	0.4861	0.4274	0.377	0.4112	0.605	0.6059	0.6402	0.6715	0.4298	0.4928	0.5238	0.4995	0.5467	0.5431	0.4663	0.44	0.5621	0.479	0.3707	0.4518	0.5179	0.5232	0.585	0.6086	0.5934	0.6014	0.4427	0.4657	0.6435	0.5979	0.6517	0.6776	0.6823	0.6906	0.6989	0.7614	0.5066	0.6937	0.5742	0.4932	0.6623	0.4106		0.3932	0.4528	0.6806	0.6053	0.6698	0.669	0.5929	0.7147	0.6011	0.6136	0.6052	0.455	0.3811	0.5046	0.6458	0.6406	0.6121	0.6778	0.7266	0.7055	0.7155	0.6556	0.6166	0.616	0.5697	0.6176	0.5285	0.4875	0.5205	0.6896	0.4869	0.6487	0.6096	0.594	0.6697	0.6704	0.6684	0.6667	0.6729	0.6461	0.6713	0.6267	0.6974	0.7097	0.6878	0.7107	0.6958	0.6812	0.6888	0.5916	0.6676	0.6529	0.5884	0.7037
GCF_000349605.1	0.7215	0.5314	0.5488	0.6308	0.6217	0.6139	0.658	0.624	0.6169	0.5414	0.5391	0.671	0.6413	0.6444	0.6079	0.6438	0.6424	0.4918	0.4536	0.4091	0.4813	0.5539	0.5747	0.5434	0.6852	0.5357	0.5528	0.5327	0.5787	0.5994	0.601	0.5625	0.5006	0.6221	0.5506	0.467	0.5355	0.5804	0.5668	0.5848	0.5812	0.584	0.4719	0.3826	0.4681	0.5992	0.4745	0.5865	0.6631	0.6784	0.6118	0.6861	0.7794	0.4679	0.6568	0.481	0.5123	0.5653	0.4624	0.3932		0.5162	0.6872	0.5396	0.6519	0.6839	0.4785	0.7059	0.4855	0.5149	0.5048	0.4855	0.4514	0.4076	0.644	0.6086	0.6066	0.6639	0.7477	0.6855	0.6961	0.5979	0.5385	0.5437	0.4901	0.5511	0.6058	0.5753	0.5995	0.7201	0.437	0.5645	0.51	0.561	0.6905	0.6909	0.68	0.6889	0.6961	0.6444	0.703	0.5516	0.7086	0.7104	0.7069	0.6754	0.6752	0.7032	0.7027	0.5224	0.6237	0.6159	0.5295	0.6616
GCF_000023925.1	0.7222	0.6212	0.6669	0.6536	0.6421	0.6405	0.6744	0.6504	0.6312	0.5326	0.5381	0.6656	0.6834	0.6872	0.6466	0.5959	0.5956	0.4865	0.4931	0.4606	0.4859	0.6201	0.6179	0.6589	0.6801	0.5214	0.5353	0.5876	0.5294	0.5835	0.56	0.5168	0.5426	0.5829	0.5375	0.4822	0.5143	0.5186	0.5503	0.5762	0.6294	0.6186	0.6359	0.4956	0.5	0.626	0.5937	0.7056	0.6849	0.683	0.7154	0.6824	0.7315	0.5251	0.7098	0.6237	0.4615	0.7113	0.5237	0.4528	0.5162		0.7035	0.6351	0.6925	0.6821	0.6499	0.6837	0.6185	0.6154	0.6034	0.4964	0.438	0.5556	0.6536	0.6532	0.6491	0.6869	0.6916	0.6888	0.6851	0.7106	0.6421	0.6496	0.6268	0.6415	0.6001	0.5599	0.604	0.6552	0.4192	0.7011	0.6416	0.6147	0.6912	0.6942	0.6912	0.6868	0.6911	0.6792	0.6964	0.6492	0.6955	0.6863	0.698	0.7069	0.6816	0.667	0.6824	0.6224	0.7065	0.7077	0.6299	0.6741
GCF_900099625.1	0.5203	0.7812	0.7187	0.7227	0.715	0.7196	0.7086	0.7386	0.7259	0.6088	0.6081	0.4946	0.6883	0.6754	0.614	0.6119	0.6151	0.668	0.6528	0.6847	0.6843	0.7749	0.7836	0.7165	0.6092	0.6445	0.6042	0.616	0.6164	0.5782	0.6246	0.6557	0.676	0.6449	0.6253	0.6488	0.6327	0.6706	0.6358	0.6497	0.6978	0.6907	0.7692	0.6821	0.6743	0.7157	0.7575	0.7197	0.4217	0.4126	0.7519	0.6503	0.6839	0.7191	0.6976	0.7496	0.7158	0.7256	0.7168	0.6806	0.6872	0.7035		0.751	0.477	0.5124	0.725	0.6161	0.7737	0.7721	0.7742	0.6783	0.6981	0.7087	0.6899	0.6956	0.7788	0.6733	0.7114	0.7109	0.7112	0.7132	0.7887	0.8024	0.766	0.751	0.6208	0.6203	0.6241	0.6541	0.686	0.7252	0.7529	0.7555	0.5661	0.5719	0.5703	0.5695	0.5803	0.5815	0.5608	0.7574	0.4211	0.47	0.4232	0.499	0.4649	0.4284	0.4679	0.7642	0.6443	0.6451	0.7414	0.6113
GCF_000186425.1	0.7628	0.4391	0.5571	0.6074	0.5996	0.6011	0.6252	0.5955	0.5945	0.6313	0.6358	0.7125	0.5956	0.6015	0.6297	0.6799	0.691	0.5699	0.599	0.613	0.5901	0.5039	0.5381	0.5864	0.7206	0.6414	0.6713	0.6193	0.6669	0.6759	0.6634	0.6556	0.6353	0.6636	0.6599	0.6075	0.6342	0.6411	0.6512	0.6495	0.6497	0.6514	0.4517	0.5408	0.5906	0.603	0.4956	0.5803	0.7426	0.7475	0.5749	0.7028	0.7711	0.6109	0.5804	0.4445	0.5956	0.5842	0.6234	0.6053	0.5396	0.6351	0.751		0.7099	0.7366	0.4728	0.7093	0.4602	0.4869	0.4748	0.5788	0.5978	0.5575	0.5209	0.4953	0.4666	0.6591	0.7003	0.6149	0.6307	0.5754	0.4685	0.503	0.4458	0.5598	0.7084	0.6836	0.6917	0.7417	0.5679	0.579	0.5102	0.5186	0.7579	0.7544	0.7478	0.753	0.755	0.7091	0.7625	0.4763	0.748	0.7402	0.7468	0.7022	0.7146	0.7309	0.7262	0.4198	0.5935	0.6005	0.4769	0.6542
GCF_000179875.1	0.5392	0.7506	0.6822	0.719	0.7124	0.7254	0.7226	0.7347	0.7225	0.6242	0.6142	0.4751	0.6553	0.6493	0.58	0.6425	0.6552	0.689	0.6696	0.6697	0.6729	0.7152	0.7564	0.683	0.6217	0.6628	0.6234	0.6107	0.6447	0.599	0.6416	0.6641	0.6813	0.6695	0.6428	0.6582	0.6537	0.6936	0.64	0.6306	0.6745	0.6721	0.7302	0.6602	0.6886	0.671	0.7219	0.6873	0.4947	0.4972	0.7166	0.6122	0.6977	0.7237	0.687	0.7007	0.7208	0.6938	0.6885	0.6698	0.6519	0.6925	0.477	0.7099		0.4691	0.6864	0.6391	0.7303	0.7198	0.7204	0.698	0.6969	0.6723	0.6838	0.6758	0.7562	0.68	0.6951	0.6605	0.6602	0.6754	0.756	0.7649	0.7232	0.7254	0.6257	0.6355	0.637	0.6678	0.6553	0.6905	0.7139	0.7373	0.5823	0.59	0.5839	0.5787	0.5936	0.5353	0.5802	0.716	0.5326	0.559	0.5488	0.504	0.5147	0.5281	0.5511	0.7316	0.6002	0.6058	0.7098	0.5687
GCF_029823225.1	0.5425	0.762	0.7315	0.7264	0.7181	0.735	0.7228	0.7417	0.7371	0.6325	0.6381	0.4771	0.691	0.6841	0.6354	0.6304	0.6238	0.6821	0.6413	0.663	0.6699	0.7488	0.7502	0.7226	0.6146	0.6298	0.6279	0.634	0.6387	0.6198	0.6489	0.6551	0.6629	0.6484	0.6504	0.6374	0.6307	0.6784	0.6584	0.6914	0.6542	0.6625	0.7562	0.6824	0.6817	0.691	0.752	0.7241	0.4981	0.4974	0.7497	0.6513	0.6834	0.6999	0.7308	0.7318	0.7079	0.7237	0.6763	0.669	0.6839	0.6821	0.5124	0.7366	0.4691		0.7092	0.635	0.7502	0.7537	0.7554	0.68	0.6794	0.7018	0.7017	0.7037	0.767	0.6632	0.7038	0.7136	0.7116	0.7116	0.7713	0.786	0.7482	0.7317	0.6135	0.6125	0.6276	0.6597	0.6861	0.7205	0.745	0.7206	0.5843	0.5831	0.5652	0.5775	0.5884	0.5869	0.576	0.7253	0.5412	0.5898	0.5243	0.603	0.5623	0.5239	0.5581	0.751	0.6514	0.6588	0.7152	0.6414
GCF_000315425.1	0.7486	0.4117	0.5091	0.59	0.5984	0.5814	0.6296	0.5967	0.5847	0.6735	0.6629	0.6939	0.5972	0.5983	0.6815	0.7381	0.7398	0.595	0.5578	0.5462	0.5937	0.4702	0.4959	0.564	0.7256	0.6607	0.6635	0.6218	0.6877	0.688	0.6943	0.668	0.6098	0.6971	0.6407	0.6151	0.6745	0.6882	0.6557	0.682	0.5779	0.5577	0.3658	0.5331	0.5877	0.5463	0.4179	0.5108	0.7117	0.7235	0.5174	0.7168	0.798	0.5688	0.5962	0.3803	0.5861	0.4854	0.624	0.5929	0.4785	0.6499	0.725	0.4728	0.6864	0.7092		0.7213	0.4211	0.4502	0.4484	0.5964	0.6179	0.4952	0.5971	0.5539	0.5469	0.6251	0.7114	0.641	0.6492	0.5202	0.4635	0.4762	0.3761	0.4747	0.69	0.6941	0.6993	0.7847	0.5751	0.4697	0.4056	0.4894	0.7313	0.7375	0.7255	0.7298	0.7348	0.6807	0.743	0.4627	0.7454	0.7349	0.7409	0.7166	0.7143	0.7405	0.7297	0.4723	0.6057	0.6054	0.4447	0.6809
GCF_008121495.1	0.6031	0.7433	0.7424	0.7318	0.7147	0.7273	0.7408	0.7208	0.7063	0.6385	0.6337	0.5855	0.6214	0.6081	0.6259	0.5756	0.59	0.6382	0.6638	0.6995	0.7164	0.7448	0.7195	0.685	0.533	0.6917	0.6681	0.6741	0.6813	0.6738	0.6634	0.7314	0.7368	0.693	0.6879	0.7067	0.6948	0.6925	0.657	0.686	0.6276	0.6511	0.7425	0.7191	0.7144	0.6712	0.7238	0.7143	0.5925	0.5841	0.7229	0.5753	0.6766	0.6934	0.7248	0.7373	0.6988	0.7147	0.6941	0.7147	0.7059	0.6837	0.6161	0.7093	0.6391	0.635	0.7213		0.7355	0.7376	0.7333	0.6668	0.6983	0.7209	0.6951	0.7027	0.7482	0.6021	0.6656	0.6587	0.6446	0.7262	0.7531	0.7733	0.7399	0.7049	0.6764	0.6828	0.691	0.6588	0.6682	0.7268	0.7302	0.7299	0.672	0.6742	0.6731	0.6625	0.6776	0.6725	0.6679	0.7266	0.6363	0.6122	0.5966	0.6392	0.5947	0.5902	0.6094	0.7347	0.6386	0.6495	0.7267	0.4359
GCF_000019725.1	0.7822	0.394	0.5307	0.5929	0.6101	0.5954	0.6487	0.5853	0.5722	0.6608	0.6496	0.7443	0.6233	0.6341	0.6649	0.7143	0.7115	0.565	0.5866	0.5644	0.5865	0.4636	0.4768	0.542	0.7379	0.671	0.6856	0.6623	0.6975	0.714	0.6991	0.6857	0.6401	0.713	0.6869	0.6156	0.6748	0.6762	0.6645	0.6614	0.6166	0.6031	0.3938	0.5219	0.5628	0.5872	0.3305	0.5479	0.7491	0.7569	0.5536	0.734	0.8008	0.5483	0.6419	0.4258	0.5776	0.5344	0.6066	0.6011	0.4855	0.6185	0.7737	0.4602	0.7303	0.7502	0.4211	0.7355		0.2646	0.2618	0.5799	0.6125	0.5023	0.6285	0.5615	0.5143	0.6788	0.7314	0.6649	0.6797	0.5836	0.4185	0.42	0.4092	0.434	0.7155	0.6962	0.71	0.769	0.5464	0.5204	0.435	0.4796	0.768	0.7777	0.7659	0.7681	0.7684	0.718	0.7829	0.4679	0.773	0.766	0.7714	0.7357	0.7337	0.767	0.758	0.4512	0.6363	0.633	0.4502	0.6815
GCF_000083545.1	0.7834	0.4355	0.5318	0.5739	0.5808	0.5633	0.6044	0.5615	0.5485	0.6508	0.6376	0.7345	0.6096	0.614	0.667	0.7102	0.7071	0.5865	0.5969	0.5731	0.6221	0.4746	0.4864	0.5511	0.7326	0.653	0.6808	0.6433	0.6732	0.7025	0.6808	0.668	0.6488	0.699	0.6665	0.631	0.6649	0.6591	0.6652	0.6522	0.6015	0.6071	0.4312	0.5427	0.5688	0.5812	0.3591	0.5485	0.7436	0.7558	0.5531	0.717	0.7978	0.5367	0.6212	0.4473	0.6066	0.5494	0.6081	0.6136	0.5149	0.6154	0.7721	0.4869	0.7198	0.7537	0.4502	0.7376	0.2646		0.1516	0.6011	0.6182	0.5145	0.608	0.5376	0.5082	0.6673	0.7203	0.6434	0.6545	0.5641	0.4658	0.477	0.448	0.4671	0.7139	0.6944	0.7042	0.7609	0.5392	0.5241	0.4505	0.4844	0.7606	0.7673	0.7574	0.7561	0.7598	0.7027	0.7741	0.4918	0.7677	0.7585	0.7665	0.7237	0.7294	0.7585	0.7461	0.472	0.6238	0.6198	0.4714	0.6755
GCF_000019945.1	0.7846	0.4388	0.5327	0.5763	0.5856	0.5646	0.6124	0.5665	0.5574	0.6536	0.6413	0.7423	0.6262	0.6285	0.6736	0.7127	0.7064	0.571	0.5752	0.5615	0.6063	0.46	0.4679	0.5539	0.7335	0.663	0.6811	0.6582	0.6823	0.7096	0.6926	0.674	0.6474	0.7039	0.6745	0.6178	0.6686	0.6566	0.666	0.6531	0.6183	0.6113	0.4339	0.5382	0.5581	0.5937	0.3584	0.5547	0.7507	0.7617	0.5568	0.7258	0.7967	0.558	0.6298	0.4386	0.5942	0.5554	0.6087	0.6052	0.5048	0.6034	0.7742	0.4748	0.7204	0.7554	0.4484	0.7333	0.2618	0.1516		0.5894	0.6101	0.5163	0.6102	0.5412	0.5037	0.6744	0.7223	0.6524	0.6587	0.5833	0.4566	0.4717	0.4352	0.4667	0.7191	0.6975	0.7109	0.7668	0.5401	0.538	0.444	0.4818	0.7705	0.7764	0.7666	0.7653	0.7698	0.7172	0.7848	0.4893	0.7734	0.7668	0.7713	0.7284	0.729	0.7629	0.7502	0.4612	0.6384	0.6343	0.4756	0.6795
GCF_016907555.1	0.6939	0.5862	0.6715	0.6543	0.6416	0.6395	0.6649	0.6502	0.6282	0.4897	0.5152	0.6576	0.6914	0.6785	0.6074	0.578	0.5676	0.4294	0.4324	0.4733	0.4875	0.567	0.5579	0.6278	0.6876	0.5196	0.547	0.5814	0.5426	0.5882	0.5429	0.5444	0.5537	0.5697	0.5365	0.4721	0.5285	0.5438	0.5377	0.5998	0.6071	0.5913	0.5912	0.4893	0.5004	0.6626	0.577	0.6752	0.668	0.6878	0.6873	0.7101	0.7262	0.5175	0.7086	0.5889	0.4168	0.6832	0.4904	0.455	0.4855	0.4964	0.6783	0.5788	0.698	0.68	0.5964	0.6668	0.5799	0.6011	0.5894		0.4013	0.561	0.6615	0.6573	0.5772	0.6854	0.7267	0.7097	0.719	0.6903	0.5863	0.5982	0.5682	0.6274	0.5849	0.5587	0.5977	0.6609	0.4711	0.6727	0.6116	0.5909	0.7047	0.698	0.6928	0.6983	0.7149	0.6894	0.7093	0.5982	0.6995	0.6703	0.6857	0.6877	0.6705	0.6634	0.6606	0.5541	0.7037	0.6992	0.588	0.6603
GCF_006094415.1	0.7442	0.5909	0.6606	0.6462	0.6248	0.623	0.6532	0.6391	0.6278	0.5208	0.5359	0.6787	0.686	0.6944	0.637	0.6107	0.599	0.4591	0.4303	0.4318	0.4254	0.5941	0.5981	0.6496	0.7035	0.4934	0.5215	0.5652	0.4943	0.5503	0.5401	0.4867	0.4672	0.5608	0.492	0.4301	0.5141	0.4813	0.5614	0.5978	0.607	0.603	0.5985	0.4739	0.4762	0.6469	0.5986	0.6913	0.6839	0.704	0.7062	0.6999	0.7351	0.5138	0.7072	0.5972	0.4329	0.7004	0.4455	0.3811	0.4514	0.438	0.6981	0.5978	0.6969	0.6794	0.6179	0.6983	0.6125	0.6182	0.6101	0.4013		0.557	0.6401	0.6368	0.6047	0.6939	0.716	0.7045	0.7095	0.6971	0.6132	0.6159	0.5736	0.6476	0.5734	0.5368	0.5592	0.6837	0.478	0.6896	0.6302	0.6168	0.6917	0.6957	0.6882	0.6938	0.7084	0.6795	0.7038	0.625	0.7146	0.687	0.702	0.7057	0.6824	0.6645	0.6813	0.5727	0.7086	0.694	0.6212	0.6854
GCF_022179545.1	0.7504	0.5183	0.5394	0.5962	0.6159	0.5919	0.6471	0.6037	0.6018	0.6001	0.6053	0.7005	0.6391	0.6417	0.6029	0.6649	0.6786	0.5637	0.5387	0.4763	0.5257	0.5644	0.5971	0.5752	0.6945	0.564	0.5655	0.5343	0.5852	0.6097	0.6109	0.5761	0.5247	0.6264	0.5606	0.5117	0.559	0.5851	0.5811	0.583	0.6241	0.6081	0.4843	0.4004	0.4472	0.6026	0.4738	0.5895	0.7043	0.7061	0.6092	0.701	0.7829	0.3857	0.6527	0.4768	0.5438	0.5548	0.5643	0.5046	0.4076	0.5556	0.7087	0.5575	0.6723	0.7018	0.4952	0.7209	0.5023	0.5145	0.5163	0.561	0.557		0.648	0.6141	0.6192	0.6666	0.7387	0.6799	0.6735	0.596	0.5116	0.5298	0.5199	0.5608	0.6409	0.6149	0.6392	0.7452	0.4773	0.5502	0.5315	0.5737	0.7145	0.711	0.699	0.7071	0.7101	0.6575	0.7183	0.5734	0.7322	0.7241	0.7214	0.6995	0.7035	0.7232	0.711	0.5582	0.6316	0.6295	0.5413	0.6695
GCF_900453805.1	0.7507	0.5955	0.6079	0.5849	0.5925	0.5845	0.5887	0.5969	0.5876	0.6522	0.6544	0.6993	0.5907	0.5971	0.6467	0.6832	0.6838	0.6508	0.6542	0.6592	0.6597	0.5983	0.6351	0.6399	0.6891	0.6298	0.6327	0.6376	0.6454	0.6605	0.6269	0.6591	0.652	0.6363	0.6441	0.6446	0.6348	0.6562	0.6548	0.6451	0.6822	0.6894	0.5999	0.6352	0.6731	0.5949	0.6083	0.6461	0.7133	0.7167	0.6289	0.6928	0.7374	0.6875	0.5489	0.5843	0.6722	0.6412	0.6658	0.6458	0.644	0.6536	0.6899	0.5209	0.6838	0.7017	0.5971	0.6951	0.6285	0.608	0.6102	0.6615	0.6401	0.648		0.2772	0.5577	0.63	0.6649	0.6025	0.6077	0.6104	0.603	0.6308	0.5735	0.6001	0.66	0.6537	0.6637	0.7448	0.6355	0.6448	0.6175	0.6203	0.7164	0.708	0.6954	0.7088	0.7092	0.7027	0.7166	0.6019	0.72	0.7097	0.7043	0.6799	0.6938	0.6867	0.6817	0.5628	0.5829	0.5789	0.5854	0.6418
GCF_000174655.1	0.7479	0.5577	0.569	0.598	0.5745	0.5786	0.5906	0.5956	0.5802	0.6467	0.6427	0.702	0.5836	0.6022	0.6346	0.6928	0.6887	0.6469	0.6508	0.6434	0.6552	0.5619	0.6175	0.5843	0.7022	0.6399	0.6384	0.6082	0.6699	0.6571	0.6333	0.6665	0.6501	0.6399	0.663	0.6376	0.6402	0.6629	0.6615	0.6308	0.6596	0.6706	0.529	0.597	0.6583	0.5819	0.5454	0.6112	0.7099	0.7173	0.6003	0.6754	0.747	0.6665	0.532	0.5281	0.6649	0.6092	0.6561	0.6406	0.6086	0.6532	0.6956	0.4953	0.6758	0.7037	0.5539	0.7027	0.5615	0.5376	0.5412	0.6573	0.6368	0.6141	0.2772		0.5499	0.6458	0.6736	0.6063	0.6111	0.5831	0.5588	0.5797	0.5415	0.5777	0.6794	0.675	0.6848	0.7555	0.6125	0.6093	0.5823	0.5987	0.7165	0.7174	0.7042	0.7124	0.7138	0.6812	0.724	0.5642	0.7204	0.7176	0.7031	0.6642	0.674	0.6896	0.6899	0.5369	0.5601	0.5529	0.5564	0.6321
GCF_000420045.1	0.7945	0.4882	0.5783	0.5791	0.5704	0.5671	0.5591	0.5884	0.5823	0.6693	0.6755	0.7542	0.6439	0.6444	0.7001	0.7207	0.7171	0.5959	0.6128	0.6359	0.6094	0.4703	0.5106	0.611	0.7436	0.6655	0.6884	0.6899	0.6611	0.7041	0.7003	0.6834	0.675	0.7089	0.6604	0.6344	0.666	0.6493	0.6919	0.6912	0.673	0.6541	0.5312	0.5864	0.5827	0.649	0.5496	0.6638	0.7829	0.7834	0.6685	0.7451	0.7947	0.6197	0.6538	0.4649	0.5835	0.6727	0.6399	0.6121	0.6066	0.6491	0.7788	0.4666	0.7562	0.767	0.5469	0.7482	0.5143	0.5082	0.5037	0.5772	0.6047	0.6192	0.5577	0.5499		0.6979	0.7189	0.6685	0.6729	0.6508	0.4955	0.5273	0.4996	0.5988	0.7201	0.6999	0.6987	0.7671	0.6134	0.6696	0.5048	0.4831	0.7756	0.7777	0.7653	0.7728	0.7737	0.7493	0.7799	0.5263	0.7802	0.7698	0.771	0.7437	0.7557	0.759	0.7532	0.4396	0.6735	0.6661	0.4952	0.6969
GCF_000156075.1	0.6991	0.6901	0.6505	0.6506	0.6329	0.6436	0.6549	0.6678	0.6547	0.6495	0.6572	0.6501	0.3312	0.3158	0.7102	0.6822	0.6822	0.6669	0.6537	0.6534	0.6667	0.6738	0.6416	0.6449	0.6614	0.6704	0.6641	0.6543	0.6461	0.6601	0.6745	0.6916	0.6889	0.7257	0.6436	0.6744	0.6603	0.681	0.6456	0.6943	0.6123	0.6038	0.6959	0.6545	0.6719	0.543	0.6614	0.6444	0.6742	0.6629	0.6582	0.6815	0.7434	0.6729	0.6392	0.6408	0.696	0.6314	0.7153	0.6778	0.6639	0.6869	0.6733	0.6591	0.68	0.6632	0.6251	0.6021	0.6788	0.6673	0.6744	0.6854	0.6939	0.6666	0.63	0.6458	0.6979		0.4962	0.4487	0.451	0.6332	0.6994	0.7135	0.6698	0.6436	0.6715	0.6685	0.6765	0.7456	0.675	0.6482	0.6248	0.609	0.6742	0.6757	0.6711	0.6644	0.6721	0.665	0.6717	0.6429	0.7037	0.6927	0.6717	0.7018	0.6783	0.6873	0.6764	0.6735	0.5982	0.5998	0.6214	0.6409
GCF_000262545.1	0.7235	0.7368	0.7055	0.6936	0.6763	0.6998	0.689	0.7065	0.682	0.7306	0.7281	0.6756	0.5064	0.5148	0.7349	0.7204	0.7141	0.7162	0.7112	0.7005	0.7006	0.6947	0.6984	0.719	0.7075	0.731	0.7248	0.7245	0.7017	0.7211	0.715	0.7339	0.7478	0.7458	0.7223	0.7346	0.727	0.7076	0.7168	0.6925	0.6589	0.6586	0.7388	0.7231	0.7079	0.6248	0.7175	0.7276	0.7034	0.7192	0.7306	0.6837	0.7233	0.7312	0.6808	0.7225	0.7096	0.7334	0.742	0.7266	0.7477	0.6916	0.7114	0.7003	0.6951	0.7038	0.7114	0.6656	0.7314	0.7203	0.7223	0.7267	0.716	0.7387	0.6649	0.6736	0.7189	0.4962		0.4088	0.3853	0.7205	0.7369	0.7443	0.7178	0.7321	0.7067	0.7182	0.7097	0.7341	0.7114	0.7415	0.7292	0.709	0.709	0.7025	0.7071	0.7001	0.6963	0.7084	0.7071	0.6924	0.7209	0.7048	0.7154	0.7053	0.7028	0.6997	0.7012	0.7062	0.6722	0.6589	0.7164	0.6427
GCF_018128125.1	0.7331	0.6741	0.6397	0.6728	0.6607	0.6691	0.6698	0.6809	0.6644	0.7036	0.7017	0.6817	0.3809	0.4005	0.6691	0.6941	0.6973	0.694	0.6998	0.6944	0.6951	0.6337	0.6711	0.6476	0.6996	0.7202	0.7116	0.692	0.6858	0.7078	0.6917	0.7348	0.732	0.7363	0.6859	0.7092	0.7029	0.6804	0.6997	0.6477	0.6444	0.6288	0.6753	0.6543	0.6987	0.5395	0.6476	0.6631	0.7168	0.7108	0.6528	0.6213	0.7477	0.7127	0.5897	0.6512	0.6898	0.6664	0.6909	0.7055	0.6855	0.6888	0.7109	0.6149	0.6605	0.7136	0.641	0.6587	0.6649	0.6434	0.6524	0.7097	0.7045	0.6799	0.6025	0.6063	0.6685	0.4487	0.4088		0.2292	0.6453	0.6806	0.6928	0.6672	0.6648	0.6958	0.6969	0.6956	0.7365	0.6437	0.6659	0.6666	0.6739	0.697	0.7037	0.6976	0.6986	0.697	0.6813	0.7155	0.6284	0.7161	0.6969	0.7062	0.6489	0.6732	0.6928	0.6892	0.6427	0.5812	0.5909	0.67	0.5936
GCF_000144405.1	0.7283	0.6835	0.6406	0.678	0.6586	0.6667	0.6659	0.6862	0.6648	0.7065	0.7104	0.6929	0.3857	0.388	0.669	0.7015	0.7023	0.6923	0.7111	0.7071	0.71	0.6351	0.6715	0.6593	0.7009	0.7291	0.7165	0.6913	0.695	0.717	0.6953	0.7462	0.7374	0.7418	0.6995	0.7158	0.7128	0.69	0.7167	0.6654	0.6472	0.6436	0.6852	0.6668	0.6956	0.5321	0.6575	0.6776	0.7138	0.7039	0.6654	0.6277	0.7497	0.71	0.5911	0.6636	0.7013	0.6765	0.7124	0.7155	0.6961	0.6851	0.7112	0.6307	0.6602	0.7116	0.6492	0.6446	0.6797	0.6545	0.6587	0.719	0.7095	0.6735	0.6077	0.6111	0.6729	0.451	0.3853	0.2292		0.6585	0.6903	0.7028	0.6718	0.675	0.7026	0.7077	0.7029	0.7222	0.6537	0.6787	0.6702	0.6796	0.7138	0.7171	0.7151	0.7076	0.7037	0.6919	0.7254	0.6353	0.721	0.7014	0.7154	0.666	0.6872	0.702	0.6975	0.6537	0.5918	0.591	0.6661	0.6107
GCF_000160755.1	0.75	0.5748	0.5907	0.6534	0.6384	0.6414	0.683	0.6577	0.6549	0.6856	0.6781	0.6999	0.6099	0.6095	0.6809	0.7365	0.7343	0.682	0.6235	0.6442	0.6825	0.6327	0.6492	0.6128	0.7033	0.6729	0.6749	0.619	0.6892	0.6716	0.7005	0.7053	0.6728	0.702	0.6609	0.6655	0.6797	0.6993	0.6719	0.6791	0.6584	0.6441	0.5617	0.6121	0.685	0.5997	0.5691	0.2977	0.685	0.7009	0.2923	0.6888	0.7947	0.6908	0.4728	0.5838	0.7197	0.3098	0.6688	0.6556	0.5979	0.7106	0.7132	0.5754	0.6754	0.7116	0.5202	0.7262	0.5836	0.5641	0.5833	0.6903	0.6971	0.596	0.6104	0.5831	0.6508	0.6332	0.7205	0.6453	0.6585		0.5833	0.6112	0.5834	0.5956	0.6967	0.6961	0.6997	0.7924	0.6442	0.2785	0.594	0.6518	0.7177	0.7193	0.7026	0.718	0.7165	0.6662	0.7281	0.5771	0.7293	0.734	0.7344	0.6984	0.7052	0.7361	0.7218	0.5882	0.5877	0.5857	0.5893	0.6735
GCF_024169805.1	0.8042	0.3787	0.5347	0.5751	0.5915	0.5719	0.625	0.5742	0.5504	0.6725	0.6718	0.7545	0.6519	0.6681	0.6863	0.729	0.7285	0.5949	0.5996	0.5702	0.5986	0.4845	0.4978	0.5593	0.7458	0.6794	0.7055	0.6604	0.7002	0.7186	0.7111	0.7	0.6554	0.7177	0.6955	0.6241	0.6881	0.684	0.6795	0.681	0.6334	0.6315	0.3937	0.5419	0.588	0.6255	0.4233	0.55	0.765	0.7752	0.5545	0.7586	0.8065	0.5822	0.6355	0.4278	0.5938	0.537	0.619	0.6166	0.5385	0.6421	0.7887	0.4685	0.756	0.7713	0.4635	0.7531	0.4185	0.4658	0.4566	0.5863	0.6132	0.5116	0.603	0.5588	0.4955	0.6994	0.7369	0.6806	0.6903	0.5833		0.2341	0.3958	0.4675	0.7435	0.7206	0.7251	0.785	0.5852	0.5179	0.481	0.5003	0.7869	0.7777	0.7724	0.775	0.7773	0.7361	0.7876	0.4585	0.7985	0.772	0.7889	0.7581	0.763	0.7834	0.7696	0.3292	0.6784	0.6708	0.4295	0.7202
GCF_013387005.1	0.8218	0.3956	0.5388	0.5862	0.6042	0.5668	0.6332	0.5782	0.5675	0.6909	0.688	0.7765	0.6597	0.681	0.7148	0.7466	0.7449	0.6014	0.6225	0.5807	0.6047	0.4997	0.5248	0.5923	0.7645	0.6861	0.7164	0.6936	0.7066	0.7398	0.7216	0.6869	0.644	0.7163	0.6972	0.6362	0.6963	0.6882	0.6936	0.6931	0.6648	0.6524	0.3989	0.5479	0.5944	0.6379	0.4336	0.5784	0.7839	0.7917	0.5882	0.7624	0.8156	0.5814	0.6578	0.4398	0.6064	0.5631	0.6267	0.616	0.5437	0.6496	0.8024	0.503	0.7649	0.786	0.4762	0.7733	0.42	0.477	0.4717	0.5982	0.6159	0.5298	0.6308	0.5797	0.5273	0.7135	0.7443	0.6928	0.7028	0.6112	0.2341		0.4007	0.4831	0.7497	0.7306	0.7422	0.7994	0.6053	0.541	0.4869	0.5221	0.7972	0.7905	0.7862	0.7884	0.7889	0.7493	0.7978	0.4885	0.8105	0.7876	0.8045	0.7611	0.7762	0.7949	0.7862	0.3601	0.6923	0.6883	0.4594	0.7377
GCF_016466415.2	0.7854	0.3337	0.5148	0.5507	0.5542	0.5393	0.5955	0.5482	0.5416	0.667	0.6597	0.7273	0.6289	0.6418	0.6832	0.7302	0.7279	0.5819	0.5763	0.5491	0.5864	0.4805	0.476	0.5575	0.727	0.6548	0.6753	0.6514	0.6782	0.7002	0.6876	0.6663	0.6224	0.6891	0.6519	0.5876	0.6609	0.6585	0.6672	0.6796	0.5947	0.5885	0.3189	0.5408	0.5673	0.5989	0.393	0.5502	0.7454	0.7605	0.5699	0.7376	0.8007	0.5587	0.627	0.4025	0.5676	0.5487	0.5919	0.5697	0.4901	0.6268	0.766	0.4458	0.7232	0.7482	0.3761	0.7399	0.4092	0.448	0.4352	0.5682	0.5736	0.5199	0.5735	0.5415	0.4996	0.6698	0.7178	0.6672	0.6718	0.5834	0.3958	0.4007		0.4454	0.7252	0.7119	0.7111	0.7737	0.5683	0.5298	0.4597	0.4949	0.7556	0.7622	0.752	0.7511	0.7619	0.7186	0.7661	0.4713	0.7739	0.7551	0.7765	0.7399	0.7442	0.7608	0.7435	0.4131	0.6335	0.6329	0.4124	0.698
GCF_000292225.1	0.7544	0.4378	0.5892	0.5788	0.6061	0.5812	0.6409	0.5778	0.5713	0.6685	0.6692	0.7047	0.6352	0.6411	0.7108	0.7253	0.7194	0.6147	0.6016	0.5804	0.646	0.535	0.5166	0.5733	0.7016	0.6482	0.6723	0.6521	0.7062	0.6911	0.6821	0.6713	0.643	0.6797	0.6683	0.6381	0.6734	0.6998	0.6639	0.6918	0.5778	0.5908	0.4526	0.5961	0.6181	0.5774	0.4263	0.5542	0.7247	0.7368	0.5694	0.7303	0.7777	0.5832	0.6368	0.5099	0.6257	0.5295	0.6207	0.6176	0.5511	0.6415	0.751	0.5598	0.7254	0.7317	0.4747	0.7049	0.434	0.4671	0.4667	0.6274	0.6476	0.5608	0.6001	0.5777	0.5988	0.6436	0.7321	0.6648	0.675	0.5956	0.4675	0.4831	0.4454		0.7005	0.7046	0.7172	0.7821	0.6037	0.5265	0.4742	0.5523	0.7505	0.7494	0.7412	0.7413	0.7437	0.7184	0.7576	0.538	0.7611	0.7326	0.7523	0.7422	0.7416	0.7397	0.7268	0.5248	0.6444	0.6499	0.5	0.6953
GCF_016726365.1	0.6514	0.7362	0.6645	0.6771	0.6536	0.6637	0.6701	0.6902	0.6748	0.506	0.5399	0.609	0.6947	0.6895	0.6376	0.5811	0.5912	0.5946	0.5487	0.5808	0.5796	0.7287	0.7257	0.7061	0.6337	0.5141	0.49	0.5629	0.5174	0.4947	0.4946	0.5675	0.5572	0.5449	0.5337	0.5577	0.5153	0.5804	0.5503	0.6073	0.6755	0.6586	0.7358	0.6127	0.6094	0.6825	0.7248	0.7056	0.6134	0.617	0.7289	0.6699	0.7058	0.6299	0.6822	0.7097	0.6305	0.7061	0.603	0.5285	0.6058	0.6001	0.6208	0.7084	0.6257	0.6135	0.69	0.6764	0.7155	0.7139	0.7191	0.5849	0.5734	0.6409	0.66	0.6794	0.7201	0.6715	0.7067	0.6958	0.7026	0.6967	0.7435	0.7497	0.7252	0.7005		0.2094	0.2576	0.6541	0.6252	0.6999	0.7105	0.7108	0.6404	0.6238	0.6269	0.6214	0.6325	0.6399	0.621	0.7037	0.6467	0.6561	0.6348	0.6668	0.6604	0.6167	0.6483	0.7137	0.6373	0.6416	0.7002	0.6485
GCF_000164695.2	0.6724	0.7166	0.6527	0.6506	0.6369	0.6423	0.6499	0.6694	0.6545	0.4804	0.5117	0.6196	0.6952	0.6935	0.6044	0.54	0.5663	0.5644	0.5354	0.5395	0.5372	0.7109	0.7029	0.7068	0.6321	0.4954	0.4964	0.5655	0.4699	0.4986	0.5089	0.5227	0.5466	0.5567	0.5306	0.5132	0.4873	0.5475	0.5059	0.565	0.6699	0.6544	0.7159	0.57	0.5751	0.6757	0.7032	0.6977	0.6153	0.6317	0.7181	0.6815	0.7184	0.5897	0.6825	0.682	0.6001	0.7005	0.5758	0.4875	0.5753	0.5599	0.6203	0.6836	0.6355	0.6125	0.6941	0.6828	0.6962	0.6944	0.6975	0.5587	0.5368	0.6149	0.6537	0.675	0.6999	0.6685	0.7182	0.6969	0.7077	0.6961	0.7206	0.7306	0.7119	0.7046	0.2094		0.2555	0.6144	0.5872	0.6977	0.7096	0.6856	0.6477	0.6283	0.6306	0.6301	0.6373	0.6499	0.6278	0.684	0.6522	0.6695	0.643	0.6803	0.6656	0.6211	0.6571	0.6916	0.6544	0.6525	0.6777	0.6668
GCF_000175615.1	0.6833	0.7186	0.6586	0.6679	0.652	0.6545	0.6552	0.684	0.673	0.4989	0.527	0.6166	0.6929	0.6882	0.6098	0.564	0.5805	0.5892	0.5477	0.5783	0.5737	0.7126	0.718	0.7156	0.6525	0.5199	0.5114	0.57	0.4884	0.5055	0.5021	0.5497	0.5731	0.573	0.5399	0.5422	0.5039	0.5459	0.5343	0.5805	0.6883	0.6758	0.7249	0.5952	0.5906	0.695	0.7159	0.7023	0.6395	0.6216	0.7259	0.6762	0.7085	0.6373	0.6822	0.6922	0.6376	0.7111	0.5856	0.5205	0.5995	0.604	0.6241	0.6917	0.637	0.6276	0.6993	0.691	0.71	0.7042	0.7109	0.5977	0.5592	0.6392	0.6637	0.6848	0.6987	0.6765	0.7097	0.6956	0.7029	0.6997	0.7251	0.7422	0.7111	0.7172	0.2576	0.2555		0.635	0.6031	0.7067	0.7156	0.6907	0.641	0.6247	0.6299	0.6302	0.631	0.6424	0.6278	0.6833	0.6472	0.6608	0.6371	0.667	0.6579	0.6313	0.6562	0.6979	0.6438	0.6516	0.6917	0.6556
GCF_000275805.1	0.6517	0.7771	0.7656	0.7299	0.7226	0.7279	0.727	0.7361	0.7238	0.5914	0.5998	0.6547	0.7449	0.7368	0.5393	0.4861	0.4811	0.6387	0.6862	0.7063	0.7097	0.7733	0.7516	0.7637	0.6724	0.6741	0.6648	0.6831	0.6651	0.6744	0.6503	0.6819	0.7344	0.6649	0.6955	0.67	0.6533	0.6663	0.6642	0.6245	0.7298	0.7366	0.7838	0.7165	0.7127	0.752	0.7634	0.7875	0.6493	0.6468	0.7903	0.6869	0.6038	0.7152	0.7722	0.7741	0.696	0.7948	0.71	0.6896	0.7201	0.6552	0.6541	0.7417	0.6678	0.6597	0.7847	0.6588	0.769	0.7609	0.7668	0.6609	0.6837	0.7452	0.7448	0.7555	0.7671	0.7456	0.7341	0.7365	0.7222	0.7924	0.785	0.7994	0.7737	0.7821	0.6541	0.6144	0.635		0.6673	0.7884	0.7884	0.7694	0.7026	0.7108	0.7084	0.7095	0.7114	0.7124	0.7114	0.7628	0.6393	0.6594	0.6637	0.6632	0.6417	0.6319	0.6633	0.7655	0.7491	0.7549	0.7672	0.6685
GCF_000224715.1	0.7155	0.5751	0.6326	0.6505	0.6525	0.6392	0.6697	0.6487	0.6448	0.5238	0.5248	0.6718	0.6284	0.6316	0.5644	0.588	0.589	0.4858	0.4961	0.4682	0.5179	0.5763	0.5974	0.5946	0.6827	0.554	0.5562	0.5481	0.5613	0.601	0.5844	0.5506	0.5394	0.6063	0.5517	0.4942	0.5324	0.5476	0.5427	0.5096	0.5746	0.5625	0.5723	0.4237	0.5049	0.5769	0.5192	0.6364	0.6848	0.6825	0.6384	0.6609	0.7339	0.5093	0.6473	0.5688	0.4719	0.6434	0.5088	0.4869	0.437	0.4192	0.686	0.5679	0.6553	0.6861	0.5751	0.6682	0.5464	0.5392	0.5401	0.4711	0.478	0.4773	0.6355	0.6125	0.6134	0.675	0.7114	0.6437	0.6537	0.6442	0.5852	0.6053	0.5683	0.6037	0.6252	0.5872	0.6031	0.6673		0.6266	0.5912	0.6196	0.7022	0.7007	0.6883	0.6951	0.7001	0.6477	0.7081	0.5926	0.696	0.6791	0.6941	0.6427	0.6439	0.6748	0.6696	0.5764	0.6618	0.6553	0.5911	0.6204
GCF_034424255.1	0.7471	0.5152	0.5594	0.6444	0.6433	0.6376	0.685	0.6447	0.6365	0.6748	0.6685	0.6954	0.6164	0.6225	0.6802	0.7298	0.7306	0.6632	0.6218	0.6189	0.6855	0.616	0.6273	0.5931	0.7095	0.6791	0.6839	0.6185	0.7027	0.6828	0.7054	0.7012	0.6608	0.7088	0.668	0.6598	0.6865	0.7063	0.6676	0.6811	0.6337	0.6206	0.4975	0.6005	0.673	0.5961	0.5255	0.2173	0.6917	0.7033	0.2471	0.7184	0.7948	0.6476	0.5155	0.5452	0.7027	0.2219	0.6614	0.6487	0.5645	0.7011	0.7252	0.579	0.6905	0.7205	0.4697	0.7268	0.5204	0.5241	0.538	0.6727	0.6896	0.5502	0.6448	0.6093	0.6696	0.6482	0.7415	0.6659	0.6787	0.2785	0.5179	0.541	0.5298	0.5265	0.6999	0.6977	0.7067	0.7884	0.6266		0.5513	0.639	0.7287	0.7322	0.7177	0.7253	0.7336	0.6718	0.7377	0.5515	0.7429	0.7376	0.7453	0.7103	0.7149	0.7436	0.7336	0.5845	0.6157	0.6162	0.5601	0.678
GCF_034424525.1	0.7692	0.4821	0.5269	0.6004	0.6061	0.5995	0.6269	0.6213	0.5894	0.6677	0.6689	0.7237	0.6062	0.5971	0.7118	0.7367	0.7442	0.6097	0.5941	0.5881	0.6042	0.4476	0.4582	0.5501	0.7259	0.6785	0.675	0.6422	0.6856	0.6896	0.6962	0.6908	0.6324	0.7259	0.6425	0.6324	0.6889	0.7037	0.6799	0.7015	0.6282	0.6009	0.4648	0.531	0.5784	0.5422	0.4561	0.5728	0.7381	0.7471	0.5999	0.7281	0.8028	0.5797	0.6463	0.3806	0.6112	0.5626	0.6482	0.6096	0.51	0.6416	0.7529	0.5102	0.7139	0.745	0.4056	0.7302	0.435	0.4505	0.444	0.6116	0.6302	0.5315	0.6175	0.5823	0.5048	0.6248	0.7292	0.6666	0.6702	0.594	0.481	0.4869	0.4597	0.4742	0.7105	0.7096	0.7156	0.7884	0.5912	0.5513		0.3988	0.7477	0.7504	0.744	0.7428	0.745	0.704	0.7522	0.4773	0.7669	0.763	0.7537	0.7356	0.7409	0.7626	0.7464	0.488	0.6359	0.6323	0.4245	0.7012
GCF_033842725.1	0.779	0.518	0.5744	0.5855	0.5919	0.5952	0.5917	0.6147	0.5822	0.65	0.6498	0.7193	0.6231	0.6168	0.7241	0.7161	0.7205	0.5815	0.5763	0.5707	0.5687	0.4588	0.3945	0.6079	0.7155	0.6476	0.6694	0.6728	0.6599	0.6967	0.6847	0.6721	0.6391	0.7346	0.6626	0.6018	0.6506	0.6733	0.6521	0.7209	0.6438	0.6252	0.5284	0.5538	0.5637	0.6088	0.5112	0.6467	0.7471	0.733	0.6688	0.7674	0.7927	0.5788	0.6977	0.4553	0.5805	0.6409	0.64	0.594	0.561	0.6147	0.7555	0.5186	0.7373	0.7206	0.4894	0.7299	0.4796	0.4844	0.4818	0.5909	0.6168	0.5737	0.6203	0.5987	0.4831	0.609	0.709	0.6739	0.6796	0.6518	0.5003	0.5221	0.4949	0.5523	0.7108	0.6856	0.6907	0.7694	0.6196	0.639	0.3988		0.7486	0.7459	0.7411	0.7459	0.7364	0.7263	0.7484	0.4995	0.7688	0.7736	0.7467	0.7641	0.7521	0.761	0.7581	0.5007	0.6608	0.6617	0.4266	0.7333
GCF_001027105.1	0.6204	0.7718	0.7101	0.7217	0.7105	0.7199	0.7134	0.736	0.733	0.6568	0.6521	0.5346	0.6948	0.6958	0.6896	0.6898	0.677	0.6943	0.6549	0.6797	0.6949	0.7532	0.7744	0.7244	0.656	0.6534	0.6269	0.6269	0.6489	0.5962	0.6464	0.6553	0.6721	0.6584	0.6393	0.6482	0.6372	0.6818	0.6536	0.6845	0.6729	0.6819	0.7602	0.6982	0.6917	0.6932	0.76	0.7277	0.5597	0.5636	0.7522	0.6634	0.7385	0.7296	0.7219	0.7394	0.7258	0.7256	0.7054	0.6697	0.6905	0.6912	0.5661	0.7579	0.5823	0.5843	0.7313	0.672	0.768	0.7606	0.7705	0.7047	0.6917	0.7145	0.7164	0.7165	0.7756	0.6742	0.709	0.697	0.7138	0.7177	0.7869	0.7972	0.7556	0.7505	0.6404	0.6477	0.641	0.7026	0.7022	0.7287	0.7477	0.7486		0.2463	0.2392	0.2295	0.2548	0.317	0.2297	0.732	0.5993	0.6023	0.5911	0.6432	0.6032	0.5913	0.6035	0.7678	0.6598	0.6553	0.7356	0.6555
GCF_014635765.1	0.6321	0.777	0.7153	0.7158	0.7118	0.7203	0.7193	0.7355	0.729	0.6542	0.6501	0.5436	0.6953	0.693	0.704	0.6924	0.6843	0.7085	0.6658	0.6676	0.6816	0.7582	0.7707	0.7366	0.6496	0.6277	0.6201	0.6352	0.6402	0.5929	0.6383	0.6505	0.6686	0.655	0.6438	0.6312	0.6189	0.6768	0.6479	0.6708	0.682	0.6866	0.7686	0.6941	0.6927	0.6936	0.764	0.7317	0.5724	0.5792	0.7564	0.6649	0.7416	0.7231	0.7228	0.7416	0.7234	0.7298	0.696	0.6704	0.6909	0.6942	0.5719	0.7544	0.59	0.5831	0.7375	0.6742	0.7777	0.7673	0.7764	0.698	0.6957	0.711	0.708	0.7174	0.7777	0.6757	0.7025	0.7037	0.7171	0.7193	0.7777	0.7905	0.7622	0.7494	0.6238	0.6283	0.6247	0.7108	0.7007	0.7322	0.7504	0.7459	0.2463		0.1605	0.2106	0.1849	0.3034	0.1603	0.7357	0.6163	0.6116	0.6127	0.651	0.6188	0.6139	0.6206	0.7651	0.6586	0.6572	0.7402	0.6628
GCF_006094375.1	0.6207	0.766	0.703	0.7071	0.6982	0.7025	0.7066	0.7213	0.7186	0.6489	0.6462	0.5408	0.6893	0.688	0.692	0.6878	0.6686	0.7003	0.6536	0.6619	0.6795	0.7491	0.7635	0.7255	0.6452	0.6237	0.6189	0.6303	0.6337	0.5874	0.6383	0.6531	0.6598	0.6464	0.6396	0.6262	0.6149	0.6636	0.6408	0.6567	0.6722	0.6708	0.7604	0.6818	0.6823	0.6899	0.7598	0.7212	0.5687	0.5691	0.744	0.6646	0.7424	0.7145	0.7071	0.7334	0.7175	0.717	0.6888	0.6684	0.68	0.6912	0.5703	0.7478	0.5839	0.5652	0.7255	0.6731	0.7659	0.7574	0.7666	0.6928	0.6882	0.699	0.6954	0.7042	0.7653	0.6711	0.7071	0.6976	0.7151	0.7026	0.7724	0.7862	0.752	0.7412	0.6269	0.6306	0.6299	0.7084	0.6883	0.7177	0.744	0.7411	0.2392	0.1605		0.2181	0.1893	0.3037	0.1957	0.7271	0.6173	0.6204	0.6162	0.6472	0.6183	0.6029	0.6177	0.7558	0.6533	0.6433	0.7294	0.6579
GCF_029023945.1	0.6142	0.7695	0.7063	0.7045	0.7033	0.7073	0.71	0.7275	0.7211	0.6451	0.6408	0.5355	0.6914	0.6834	0.6925	0.6829	0.6823	0.6924	0.6504	0.6679	0.6833	0.7506	0.7667	0.7251	0.6482	0.6254	0.6172	0.6293	0.6375	0.5902	0.63	0.6431	0.6635	0.6562	0.6365	0.6302	0.6118	0.6663	0.6423	0.6786	0.6716	0.6806	0.7603	0.6925	0.686	0.6908	0.7552	0.7254	0.5605	0.5676	0.7508	0.6667	0.733	0.7176	0.7091	0.7383	0.7222	0.7219	0.6936	0.6667	0.6889	0.6868	0.5695	0.753	0.5787	0.5775	0.7298	0.6625	0.7681	0.7561	0.7653	0.6983	0.6938	0.7071	0.7088	0.7124	0.7728	0.6644	0.7001	0.6986	0.7076	0.718	0.775	0.7884	0.7511	0.7413	0.6214	0.6301	0.6302	0.7095	0.6951	0.7253	0.7428	0.7459	0.2295	0.2106	0.2181		0.1917	0.2928	0.1881	0.7404	0.609	0.62	0.6103	0.651	0.6128	0.6122	0.6189	0.764	0.649	0.6447	0.7349	0.6547
GCF_002902465.1	0.6371	0.7747	0.7015	0.7036	0.7024	0.7099	0.7034	0.7236	0.7198	0.6595	0.6541	0.5533	0.692	0.6868	0.7027	0.6917	0.6823	0.7051	0.6649	0.6726	0.6805	0.7493	0.7684	0.7236	0.6562	0.6288	0.6331	0.6343	0.6355	0.5867	0.648	0.6522	0.6706	0.6615	0.6352	0.629	0.6187	0.6702	0.6582	0.6761	0.676	0.6828	0.7629	0.6926	0.6811	0.6888	0.7567	0.7348	0.5813	0.5868	0.7589	0.6623	0.7382	0.7274	0.715	0.7405	0.7283	0.7281	0.6966	0.6729	0.6961	0.6911	0.5803	0.755	0.5936	0.5884	0.7348	0.6776	0.7684	0.7598	0.7698	0.7149	0.7084	0.7101	0.7092	0.7138	0.7737	0.6721	0.6963	0.697	0.7037	0.7165	0.7773	0.7889	0.7619	0.7437	0.6325	0.6373	0.631	0.7114	0.7001	0.7336	0.745	0.7364	0.2548	0.1849	0.1893	0.1917		0.3023	0.2047	0.7336	0.6161	0.6161	0.6125	0.6491	0.6119	0.6216	0.6234	0.7643	0.6518	0.6474	0.7377	0.6623
GCF_016127935.1	0.6227	0.7384	0.6545	0.678	0.6707	0.6843	0.6907	0.6953	0.6898	0.6469	0.6333	0.5464	0.6559	0.6484	0.6457	0.6798	0.6722	0.6747	0.6458	0.6435	0.6691	0.7208	0.7408	0.68	0.6679	0.6175	0.6312	0.5742	0.6359	0.6021	0.6389	0.6374	0.6428	0.6644	0.6208	0.6287	0.6125	0.67	0.6471	0.643	0.6522	0.6657	0.7112	0.6369	0.6643	0.6525	0.7082	0.6872	0.5728	0.5805	0.7109	0.623	0.7423	0.6945	0.6799	0.6906	0.7084	0.6758	0.6772	0.6461	0.6444	0.6792	0.5815	0.7091	0.5353	0.5869	0.6807	0.6725	0.718	0.7027	0.7172	0.6894	0.6795	0.6575	0.7027	0.6812	0.7493	0.665	0.7084	0.6813	0.6919	0.6662	0.7361	0.7493	0.7186	0.7184	0.6399	0.6499	0.6424	0.7124	0.6477	0.6718	0.704	0.7263	0.317	0.3034	0.3037	0.2928	0.3023		0.3229	0.6984	0.6137	0.6131	0.6243	0.6106	0.5651	0.6159	0.622	0.7337	0.6132	0.6058	0.7099	0.6405
GCF_029023845.1	0.6354	0.7824	0.7137	0.7146	0.7053	0.7163	0.7098	0.7322	0.7245	0.6538	0.6472	0.5417	0.6968	0.6945	0.6944	0.6826	0.6827	0.7035	0.6645	0.6776	0.6898	0.7625	0.7714	0.7406	0.6506	0.6313	0.6167	0.6335	0.6382	0.5951	0.6407	0.6501	0.6732	0.6553	0.6447	0.6377	0.6239	0.6793	0.6456	0.6873	0.6768	0.6886	0.7738	0.7037	0.6986	0.7005	0.7724	0.7378	0.5563	0.5697	0.7644	0.666	0.7364	0.7295	0.7289	0.7456	0.7268	0.7379	0.7082	0.6713	0.703	0.6964	0.5608	0.7625	0.5802	0.576	0.743	0.6679	0.7829	0.7741	0.7848	0.7093	0.7038	0.7183	0.7166	0.724	0.7799	0.6717	0.7071	0.7155	0.7254	0.7281	0.7876	0.7978	0.7661	0.7576	0.621	0.6278	0.6278	0.7114	0.7081	0.7377	0.7522	0.7484	0.2297	0.1603	0.1957	0.1881	0.2047	0.3229		0.7412	0.609	0.6148	0.5998	0.6586	0.6174	0.5942	0.6152	0.7735	0.6659	0.66	0.742	0.6637
GCF_000597745.1	0.7833	0.4589	0.5313	0.5748	0.5683	0.5826	0.5975	0.5871	0.5608	0.6889	0.6754	0.7106	0.5916	0.5972	0.6604	0.7077	0.7099	0.6109	0.6068	0.6201	0.6148	0.4576	0.4895	0.5487	0.7272	0.6765	0.6998	0.668	0.6594	0.6969	0.7043	0.6913	0.6652	0.7135	0.6689	0.6408	0.6774	0.652	0.6776	0.6591	0.6264	0.6122	0.4357	0.5421	0.6045	0.5524	0.4936	0.5758	0.7403	0.7377	0.5585	0.7276	0.7847	0.5981	0.625	0.4352	0.5997	0.5491	0.6114	0.6267	0.5516	0.6492	0.7574	0.4763	0.716	0.7253	0.4627	0.7266	0.4679	0.4918	0.4893	0.5982	0.625	0.5734	0.6019	0.5642	0.5263	0.6429	0.6924	0.6284	0.6353	0.5771	0.4585	0.4885	0.4713	0.538	0.7037	0.684	0.6833	0.7628	0.5926	0.5515	0.4773	0.4995	0.732	0.7357	0.7271	0.7404	0.7336	0.6984	0.7412		0.7576	0.7538	0.7503	0.7256	0.7235	0.7441	0.7417	0.4514	0.6268	0.6311	0.3582	0.6795
GCF_000257765.1	0.5144	0.7908	0.7427	0.7424	0.7271	0.7344	0.7317	0.7558	0.7433	0.6457	0.6319	0.5021	0.7127	0.699	0.6413	0.6377	0.6331	0.6894	0.6857	0.7041	0.7061	0.7686	0.777	0.7317	0.6105	0.6781	0.6247	0.651	0.649	0.6067	0.6392	0.6785	0.6981	0.665	0.6517	0.6628	0.6581	0.6934	0.6555	0.675	0.7033	0.7046	0.7833	0.7104	0.7021	0.7292	0.7691	0.7377	0.4864	0.4459	0.7599	0.6226	0.654	0.7336	0.7119	0.7546	0.7203	0.7415	0.7004	0.6974	0.7086	0.6955	0.4211	0.748	0.5326	0.5412	0.7454	0.6363	0.773	0.7677	0.7734	0.6995	0.7146	0.7322	0.72	0.7204	0.7802	0.7037	0.7209	0.7161	0.721	0.7293	0.7985	0.8105	0.7739	0.7611	0.6467	0.6522	0.6472	0.6393	0.696	0.7429	0.7669	0.7688	0.5993	0.6163	0.6173	0.609	0.6161	0.6137	0.609	0.7576		0.4252	0.3624	0.445	0.4217	0.3811	0.4136	0.772	0.6713	0.6885	0.7569	0.6178
GCF_000222745.1	0.5115	0.772	0.738	0.7272	0.7166	0.7247	0.7057	0.7422	0.7274	0.6209	0.6225	0.5429	0.703	0.6863	0.6183	0.6307	0.6101	0.6694	0.6702	0.7031	0.7227	0.7729	0.7821	0.7079	0.6186	0.6724	0.6251	0.6285	0.6654	0.6194	0.626	0.6762	0.6971	0.6453	0.6546	0.658	0.6446	0.6835	0.6561	0.6605	0.6668	0.6873	0.7599	0.7128	0.6993	0.7155	0.7454	0.7306	0.5092	0.479	0.7474	0.627	0.6485	0.7261	0.7029	0.762	0.7167	0.7362	0.7029	0.7097	0.7104	0.6863	0.47	0.7402	0.559	0.5898	0.7349	0.6122	0.766	0.7585	0.7668	0.6703	0.687	0.7241	0.7097	0.7176	0.7698	0.6927	0.7048	0.6969	0.7014	0.734	0.772	0.7876	0.7551	0.7326	0.6561	0.6695	0.6608	0.6594	0.6791	0.7376	0.763	0.7736	0.6023	0.6116	0.6204	0.62	0.6161	0.6131	0.6148	0.7538	0.4252		0.3814	0.4118	0.3614	0.4136	0.3605	0.7485	0.6771	0.6816	0.7536	0.5917
GCF_019046945.1	0.5128	0.7856	0.7302	0.7263	0.7092	0.7207	0.7076	0.7381	0.7265	0.6236	0.6279	0.4973	0.697	0.6887	0.6361	0.6178	0.6219	0.69	0.6617	0.6968	0.703	0.775	0.7775	0.7153	0.587	0.6452	0.5948	0.6251	0.642	0.5943	0.6098	0.6493	0.6854	0.6541	0.6399	0.6534	0.6251	0.6884	0.6356	0.6668	0.6882	0.7033	0.7749	0.7021	0.6908	0.7116	0.7587	0.7351	0.5006	0.4563	0.765	0.6285	0.6658	0.7242	0.7188	0.7535	0.7192	0.7422	0.7161	0.6878	0.7069	0.698	0.4232	0.7468	0.5488	0.5243	0.7409	0.5966	0.7714	0.7665	0.7713	0.6857	0.702	0.7214	0.7043	0.7031	0.771	0.6717	0.7154	0.7062	0.7154	0.7344	0.7889	0.8045	0.7765	0.7523	0.6348	0.643	0.6371	0.6637	0.6941	0.7453	0.7537	0.7467	0.5911	0.6127	0.6162	0.6103	0.6125	0.6243	0.5998	0.7503	0.3624	0.3814		0.4393	0.3809	0.3538	0.311	0.7679	0.6505	0.6512	0.7482	0.6
GCF_000187465.1	0.5617	0.7605	0.712	0.7262	0.7181	0.722	0.7141	0.7388	0.7356	0.6439	0.6393	0.5596	0.6553	0.6545	0.584	0.6369	0.6224	0.6755	0.6826	0.7093	0.7213	0.734	0.7696	0.6731	0.6425	0.6975	0.6481	0.6299	0.6772	0.628	0.6345	0.7016	0.7223	0.6511	0.6537	0.686	0.6699	0.6898	0.67	0.6178	0.6893	0.6968	0.7455	0.6698	0.7126	0.6788	0.7245	0.7086	0.5567	0.5256	0.7179	0.5748	0.6686	0.7358	0.6561	0.7282	0.7182	0.7138	0.7073	0.7107	0.6754	0.7069	0.499	0.7022	0.504	0.603	0.7166	0.6392	0.7357	0.7237	0.7284	0.6877	0.7057	0.6995	0.6799	0.6642	0.7437	0.7018	0.7053	0.6489	0.666	0.6984	0.7581	0.7611	0.7399	0.7422	0.6668	0.6803	0.667	0.6632	0.6427	0.7103	0.7356	0.7641	0.6432	0.651	0.6472	0.651	0.6491	0.6106	0.6586	0.7256	0.445	0.4118	0.4393		0.2988	0.4517	0.46	0.7278	0.6311	0.6473	0.7355	0.5379
GCF_900459355.1	0.5104	0.7588	0.7085	0.7087	0.698	0.7115	0.7058	0.722	0.7216	0.6182	0.6073	0.5302	0.6544	0.6554	0.5856	0.6123	0.6076	0.6508	0.6599	0.6886	0.7061	0.7419	0.7617	0.6864	0.6196	0.6673	0.6179	0.6123	0.6574	0.6247	0.6222	0.6741	0.6951	0.6487	0.6376	0.6665	0.6505	0.6845	0.6518	0.6234	0.68	0.6885	0.7433	0.674	0.688	0.6808	0.7234	0.7074	0.4975	0.4649	0.7162	0.5879	0.6559	0.7063	0.6786	0.7346	0.7135	0.7054	0.7047	0.6958	0.6752	0.6816	0.4649	0.7146	0.5147	0.5623	0.7143	0.5947	0.7337	0.7294	0.729	0.6705	0.6824	0.7035	0.6938	0.674	0.7557	0.6783	0.7028	0.6732	0.6872	0.7052	0.763	0.7762	0.7442	0.7416	0.6604	0.6656	0.6579	0.6417	0.6439	0.7149	0.7409	0.7521	0.6032	0.6188	0.6183	0.6128	0.6119	0.5651	0.6174	0.7235	0.4217	0.3614	0.3809	0.2988		0.3933	0.4069	0.7391	0.6379	0.6434	0.7482	0.5345
GCF_031192325.1	0.527	0.7723	0.742	0.7077	0.6929	0.7058	0.703	0.7225	0.7141	0.6025	0.6064	0.4724	0.6984	0.6833	0.6028	0.5718	0.5808	0.6609	0.6664	0.6876	0.688	0.7633	0.7671	0.7102	0.5939	0.6494	0.5958	0.6281	0.6331	0.5879	0.5885	0.641	0.6887	0.6096	0.6396	0.6467	0.6403	0.6652	0.6423	0.6386	0.67	0.6756	0.7656	0.6975	0.676	0.7158	0.7504	0.7363	0.4973	0.4862	0.7526	0.6119	0.662	0.6982	0.7004	0.7531	0.6946	0.7389	0.6993	0.6812	0.7032	0.667	0.4284	0.7309	0.5281	0.5239	0.7405	0.5902	0.767	0.7585	0.7629	0.6634	0.6645	0.7232	0.6867	0.6896	0.759	0.6873	0.6997	0.6928	0.702	0.7361	0.7834	0.7949	0.7608	0.7397	0.6167	0.6211	0.6313	0.6319	0.6748	0.7436	0.7626	0.761	0.5913	0.6139	0.6029	0.6122	0.6216	0.6159	0.5942	0.7441	0.3811	0.4136	0.3538	0.4517	0.3933		0.366	0.7472	0.6628	0.6645	0.7548	0.5901
GCF_001593525.1	0.5435	0.7612	0.7242	0.7087	0.7007	0.7027	0.6983	0.7255	0.7168	0.6163	0.6174	0.5244	0.6974	0.6796	0.6089	0.617	0.6032	0.6692	0.6695	0.689	0.697	0.7496	0.7657	0.7025	0.5999	0.6524	0.5953	0.6222	0.6406	0.5964	0.5971	0.6472	0.6798	0.6267	0.6343	0.6397	0.6256	0.6742	0.6493	0.6419	0.6613	0.6745	0.7502	0.6912	0.6802	0.7018	0.7392	0.7272	0.5362	0.509	0.7479	0.6101	0.6698	0.6999	0.6915	0.748	0.6973	0.7295	0.704	0.6888	0.7027	0.6824	0.4679	0.7262	0.5511	0.5581	0.7297	0.6094	0.758	0.7461	0.7502	0.6606	0.6813	0.711	0.6817	0.6899	0.7532	0.6764	0.7012	0.6892	0.6975	0.7218	0.7696	0.7862	0.7435	0.7268	0.6483	0.6571	0.6562	0.6633	0.6696	0.7336	0.7464	0.7581	0.6035	0.6206	0.6177	0.6189	0.6234	0.622	0.6152	0.7417	0.4136	0.3605	0.311	0.46	0.4069	0.366		0.7491	0.6565	0.6512	0.7421	0.5889
GCF_000219605.1	0.7796	0.4228	0.5514	0.5702	0.5564	0.5548	0.5932	0.5622	0.5438	0.6533	0.6474	0.7302	0.6273	0.6321	0.6824	0.7114	0.7102	0.5566	0.5706	0.5799	0.584	0.4742	0.4863	0.561	0.734	0.6416	0.6726	0.6586	0.6638	0.6972	0.6854	0.678	0.6333	0.6895	0.6637	0.5985	0.6535	0.6402	0.6671	0.6732	0.6331	0.6307	0.4439	0.5321	0.5521	0.6162	0.4635	0.5752	0.7484	0.7532	0.5792	0.7302	0.7904	0.586	0.6048	0.4375	0.5664	0.5711	0.5826	0.5916	0.5224	0.6224	0.7642	0.4198	0.7316	0.751	0.4723	0.7347	0.4512	0.472	0.4612	0.5541	0.5727	0.5582	0.5628	0.5369	0.4396	0.6735	0.7062	0.6427	0.6537	0.5882	0.3292	0.3601	0.4131	0.5248	0.7137	0.6916	0.6979	0.7655	0.5764	0.5845	0.488	0.5007	0.7678	0.7651	0.7558	0.764	0.7643	0.7337	0.7735	0.4514	0.772	0.7485	0.7679	0.7278	0.7391	0.7472	0.7491		0.6504	0.6417	0.4324	0.685
GCF_002959915.1	0.6856	0.6589	0.5762	0.6305	0.6121	0.6399	0.6313	0.6451	0.6312	0.6618	0.6584	0.6336	0.5717	0.556	0.6358	0.6766	0.6835	0.6867	0.667	0.6722	0.6894	0.6487	0.6888	0.5805	0.6152	0.6625	0.6564	0.5828	0.6722	0.6326	0.6456	0.6895	0.683	0.6726	0.6484	0.6775	0.6605	0.6938	0.6342	0.6292	0.6597	0.6761	0.6327	0.6239	0.6863	0.5948	0.6261	0.6201	0.6313	0.6364	0.629	0.5806	0.7303	0.7063	0.5679	0.6154	0.7044	0.6058	0.6925	0.6676	0.6237	0.7065	0.6443	0.5935	0.6002	0.6514	0.6057	0.6386	0.6363	0.6238	0.6384	0.7037	0.7086	0.6316	0.5829	0.5601	0.6735	0.5982	0.6722	0.5812	0.5918	0.5877	0.6784	0.6923	0.6335	0.6444	0.6373	0.6544	0.6438	0.7491	0.6618	0.6157	0.6359	0.6608	0.6598	0.6586	0.6533	0.649	0.6518	0.6132	0.6659	0.6268	0.6713	0.6771	0.6505	0.6311	0.6379	0.6628	0.6565	0.6504		0.1684	0.6413	0.5653
GCF_000024945.1	0.688	0.6543	0.5741	0.6373	0.6129	0.6389	0.6239	0.6532	0.6362	0.6587	0.6527	0.6352	0.5654	0.5566	0.6386	0.6871	0.6878	0.6846	0.6603	0.6669	0.6837	0.6421	0.6916	0.5867	0.62	0.651	0.6545	0.5755	0.6612	0.6304	0.6508	0.6842	0.6803	0.6741	0.6484	0.6695	0.6525	0.6894	0.6357	0.6353	0.648	0.6562	0.6267	0.6239	0.6801	0.5992	0.6213	0.6215	0.6354	0.643	0.6311	0.5842	0.7325	0.6975	0.5568	0.615	0.7087	0.6034	0.6882	0.6529	0.6159	0.7077	0.6451	0.6005	0.6058	0.6588	0.6054	0.6495	0.633	0.6198	0.6343	0.6992	0.694	0.6295	0.5789	0.5529	0.6661	0.5998	0.6589	0.5909	0.591	0.5857	0.6708	0.6883	0.6329	0.6499	0.6416	0.6525	0.6516	0.7549	0.6553	0.6162	0.6323	0.6617	0.6553	0.6572	0.6433	0.6447	0.6474	0.6058	0.66	0.6311	0.6885	0.6816	0.6512	0.6473	0.6434	0.6645	0.6512	0.6417	0.1684		0.6337	0.5811
GCF_002018575.1	0.7632	0.4436	0.5179	0.5583	0.5664	0.5614	0.5941	0.5714	0.543	0.6373	0.6322	0.7109	0.6142	0.6134	0.6884	0.7171	0.714	0.5868	0.5765	0.5779	0.5908	0.4818	0.4591	0.5896	0.7156	0.6464	0.6779	0.661	0.6557	0.6793	0.6832	0.6562	0.6471	0.7119	0.6508	0.6182	0.6527	0.6816	0.6405	0.6879	0.6261	0.6139	0.4623	0.5365	0.5893	0.5769	0.4792	0.571	0.7333	0.7336	0.6033	0.7396	0.8003	0.5826	0.6391	0.4123	0.5965	0.5618	0.6276	0.5884	0.5295	0.6299	0.7414	0.4769	0.7098	0.7152	0.4447	0.7267	0.4502	0.4714	0.4756	0.588	0.6212	0.5413	0.5854	0.5564	0.4952	0.6214	0.7164	0.67	0.6661	0.5893	0.4295	0.4594	0.4124	0.5	0.7002	0.6777	0.6917	0.7672	0.5911	0.5601	0.4245	0.4266	0.7356	0.7402	0.7294	0.7349	0.7377	0.7099	0.742	0.3582	0.7569	0.7536	0.7482	0.7355	0.7482	0.7548	0.7421	0.4324	0.6413	0.6337		0.7085
GCF_000153925.1	0.6255	0.7056	0.6876	0.6997	0.6882	0.697	0.707	0.7009	0.68	0.633	0.6149	0.5755	0.6039	0.6019	0.5617	0.5857	0.6061	0.6447	0.6606	0.7024	0.7159	0.697	0.7184	0.6391	0.5683	0.6878	0.6444	0.6409	0.6584	0.6407	0.6324	0.7064	0.7002	0.6616	0.6515	0.6789	0.6725	0.6654	0.6458	0.6097	0.6511	0.6547	0.6971	0.6705	0.6931	0.6504	0.6632	0.6752	0.6032	0.5992	0.6824	0.5315	0.6935	0.697	0.6665	0.69	0.6818	0.6791	0.6872	0.7037	0.6616	0.6741	0.6113	0.6542	0.5687	0.6414	0.6809	0.4359	0.6815	0.6755	0.6795	0.6603	0.6854	0.6695	0.6418	0.6321	0.6969	0.6409	0.6427	0.5936	0.6107	0.6735	0.7202	0.7377	0.698	0.6953	0.6485	0.6668	0.6556	0.6685	0.6204	0.678	0.7012	0.7333	0.6555	0.6628	0.6579	0.6547	0.6623	0.6405	0.6637	0.6795	0.6178	0.5917	0.6	0.5379	0.5345	0.5901	0.5889	0.685	0.5653	0.5811	0.7085

### Sheet: Functional
	GCF_000019725.1	GCF_000019945.1	GCF_000023145.1	GCF_000023925.1	GCF_000024945.1	GCF_000069945.1	GCF_000083545.1	GCF_000144405.1	GCF_000152185.1	GCF_000153925.1	GCF_000156075.1	GCF_000158015.1	GCF_000160755.1	GCF_000163435.1	GCF_000164695.2	GCF_000169035.1	GCF_000174655.1	GCF_000175615.1	GCF_000177535.2	GCF_000178355.1	GCF_000179875.1	GCF_000186425.1	GCF_000187465.1	GCF_000196275.1	GCF_000204035.1	GCF_000219605.1	GCF_000222745.1	GCF_000224715.1	GCF_000248135.1	GCF_000248155.1	GCF_000257765.1	GCF_000262545.1	GCF_000271305.1	GCF_000275805.1	GCF_000286355.1	GCF_000292225.1	GCF_000297495.1	GCF_000297795.2	GCF_000315425.1	GCF_000317125.1	GCF_000331815.1	GCF_000349605.1	GCF_000368625.1	GCF_000369385.1	GCF_000392875.1	GCF_000420045.1	GCF_000430225.1	GCF_000463665.1	GCF_000472405.1	GCF_000597745.1	GCF_000741415.1	GCF_000741825.1	GCF_000742135.1	GCF_000746485.1	GCF_001027105.1	GCF_001571065.1	GCF_001584405.1	GCF_001593525.1	GCF_002018575.1	GCF_002858865.1	GCF_002902465.1	GCF_002959915.1	GCF_003182075.1	GCF_003667225.1	GCF_003697165.2	GCF_003994255.1	GCF_006094375.1	GCF_006094415.1	GCF_008121495.1	GCF_013387005.1	GCF_014635765.1	GCF_014645575.1	GCF_016027055.1	GCF_016117815.1	GCF_016127935.1	GCF_016127955.1	GCF_016403285.1	GCF_016466415.2	GCF_016726365.1	GCF_016728365.1	GCF_016728665.1	GCF_016907455.1	GCF_016907555.1	GCF_017132775.1	GCF_018128125.1	GCF_019046945.1	GCF_019047105.1	GCF_019048305.1	GCF_022179545.1	GCF_022453665.1	GCF_022870085.1	GCF_023520795.1	GCF_024169805.1	GCF_024453815.1	GCF_026953455.1	GCF_029023845.1	GCF_029023945.1	GCF_029823225.1	GCF_030408675.1	GCF_031192325.1	GCF_033842725.1	GCF_034424255.1	GCF_034424525.1	GCF_037041345.1	GCF_900099625.1	GCF_900167455.1	GCF_900169275.1	GCF_900176155.1	GCF_900445095.1	GCF_900447555.1	GCF_900453805.1	GCF_900459355.1	GCF_900637975.1	GCF_901542405.1
GCF_000019725.1		0.2078	0.6516	0.6056	0.6612	0.6507	0.2194	0.7032	0.5773	0.6998	0.6436	0.7012	0.5518	0.6431	0.6596	0.6924	0.577	0.6787	0.6466	0.7757	0.7218	0.5279	0.731	0.5625	0.4673	0.469	0.7155	0.5753	0.5484	0.5636	0.724	0.718	0.4729	0.7649	0.5829	0.3626	0.5715	0.6558	0.4637	0.5526	0.6183	0.5547	0.5466	0.5306	0.6878	0.5511	0.5586	0.67	0.6269	0.5006	0.7031	0.4407	0.5052	0.6353	0.6631	0.5659	0.631	0.7037	0.4909	0.4164	0.6719	0.6662	0.7514	0.6026	0.5147	0.5816	0.6715	0.6053	0.6818	0.4325	0.6677	0.5682	0.553	0.6546	0.6645	0.6392	0.627	0.4405	0.6615	0.6409	0.6471	0.598	0.5887	0.6965	0.7012	0.7142	0.5162	0.5511	0.5212	0.6458	0.4377	0.6331	0.4481	0.6427	0.6972	0.67	0.6632	0.6983	0.6337	0.7075	0.4196	0.5098	0.4076	0.7246	0.6973	0.3717	0.5696	0.6328	0.7003	0.6495	0.5937	0.7247	0.6286	0.5279
GCF_000019945.1	0.2078		0.645	0.6067	0.6615	0.6473	0.1162	0.6929	0.5821	0.6894	0.6334	0.6952	0.5501	0.6369	0.6605	0.6888	0.5785	0.6711	0.6385	0.7701	0.7161	0.5173	0.7205	0.5584	0.4561	0.4852	0.7081	0.5767	0.5358	0.5493	0.7175	0.7044	0.4722	0.7575	0.5885	0.3647	0.5748	0.6513	0.471	0.5402	0.6191	0.5686	0.5337	0.5334	0.6831	0.5371	0.5517	0.6555	0.6215	0.4968	0.6927	0.4686	0.5257	0.6268	0.6587	0.5691	0.6296	0.6989	0.4875	0.4169	0.6659	0.6654	0.7375	0.6042	0.5368	0.5761	0.6679	0.5998	0.6799	0.4601	0.664	0.5662	0.5479	0.6504	0.6565	0.6344	0.6249	0.4586	0.6586	0.6353	0.647	0.5956	0.5926	0.6891	0.6889	0.7043	0.5384	0.5392	0.5341	0.6431	0.4617	0.6338	0.4826	0.6391	0.6969	0.667	0.6641	0.6973	0.6305	0.6991	0.406	0.5322	0.405	0.7234	0.691	0.3905	0.5857	0.6212	0.6916	0.6455	0.586	0.7171	0.6279	0.5404
GCF_000023145.1	0.6516	0.645		0.4675	0.5666	0.3217	0.6406	0.6284	0.4338	0.6265	0.6092	0.502	0.6372	0.3209	0.4176	0.5974	0.6101	0.4207	0.3155	0.5671	0.5845	0.6031	0.5922	0.5656	0.6314	0.6531	0.5845	0.4905	0.5986	0.6014	0.5968	0.6438	0.6383	0.5563	0.4489	0.6187	0.4776	0.3432	0.652	0.6474	0.5873	0.4542	0.5957	0.5976	0.5971	0.6349	0.6122	0.4578	0.4295	0.6423	0.5128	0.6454	0.651	0.6289	0.5409	0.418	0.4269	0.5788	0.641	0.6437	0.5376	0.5704	0.637	0.4027	0.6633	0.4653	0.5394	0.429	0.6254	0.6503	0.5453	0.5753	0.6045	0.6202	0.544	0.4373	0.3439	0.6488	0.4266	0.3113	0.344	0.4703	0.4657	0.5016	0.6262	0.5884	0.6642	0.6029	0.472	0.6197	0.659	0.322	0.6664	0.3397	0.5984	0.5443	0.5451	0.558	0.3233	0.5659	0.6313	0.6606	0.63	0.6116	0.5512	0.6361	0.4678	0.3419	0.5607	0.3384	0.609	0.5931	0.4475	0.4524
GCF_000023925.1	0.6056	0.6067	0.4675		0.6163	0.4411	0.5949	0.6506	0.3516	0.6404	0.6304	0.5529	0.6244	0.4453	0.4383	0.6076	0.6085	0.4596	0.4472	0.6366	0.612	0.6073	0.632	0.5325	0.5946	0.6166	0.6201	0.3452	0.5884	0.5881	0.619	0.6603	0.6071	0.606	0.3979	0.5862	0.3508	0.4326	0.6007	0.6096	0.5856	0.3668	0.5863	0.5855	0.6136	0.6186	0.5879	0.4812	0.455	0.596	0.5566	0.6069	0.6281	0.6259	0.5615	0.404	0.379	0.6222	0.6089	0.6082	0.5572	0.618	0.6364	0.3494	0.6379	0.3759	0.5705	0.3582	0.6408	0.6211	0.5594	0.5323	0.5901	0.642	0.5663	0.4352	0.4153	0.6177	0.4382	0.4143	0.4419	0.3853	0.3997	0.5443	0.654	0.621	0.6321	0.5804	0.4566	0.6319	0.5976	0.4203	0.6329	0.4412	0.6188	0.5658	0.5556	0.5744	0.467	0.6152	0.5943	0.6271	0.5873	0.6333	0.6016	0.5952	0.3768	0.449	0.597	0.4601	0.6163	0.6227	0.4489	0.4413
GCF_000024945.1	0.6612	0.6615	0.5666	0.6163		0.5866	0.6599	0.5947	0.5929	0.5329	0.57	0.599	0.6224	0.5943	0.5852	0.5419	0.6062	0.5825	0.5861	0.6689	0.5856	0.6003	0.5534	0.6064	0.663	0.6485	0.5525	0.6209	0.6214	0.6044	0.5856	0.6008	0.6591	0.6591	0.6244	0.6477	0.6016	0.591	0.6605	0.6393	0.6174	0.6138	0.6176	0.6182	0.5545	0.6304	0.6139	0.5677	0.5603	0.6697	0.5992	0.651	0.638	0.5905	0.5423	0.5918	0.5985	0.5544	0.6652	0.6581	0.5517	0.121	0.5503	0.5988	0.6496	0.6132	0.531	0.6018	0.5433	0.652	0.5504	0.6093	0.6152	0.5837	0.5577	0.5951	0.5771	0.6469	0.5856	0.5825	0.5953	0.6173	0.6139	0.5938	0.5946	0.5613	0.6516	0.6202	0.6266	0.5891	0.6623	0.5706	0.6676	0.5691	0.588	0.5514	0.5407	0.5547	0.5605	0.5385	0.6572	0.655	0.6572	0.5847	0.5543	0.6574	0.6162	0.5703	0.5626	0.5671	0.5945	0.5607	0.6021	0.6036
GCF_000069945.1	0.6507	0.6473	0.3217	0.4411	0.5866		0.6409	0.6163	0.4297	0.6164	0.6192	0.5033	0.6242	0.232	0.4153	0.5953	0.5964	0.4239	0.2184	0.5799	0.5952	0.5974	0.609	0.5869	0.6269	0.6372	0.6184	0.4823	0.5738	0.568	0.61	0.6274	0.6287	0.574	0.4397	0.6309	0.4491	0.2977	0.6334	0.6471	0.5919	0.4369	0.5729	0.5836	0.6087	0.6111	0.5827	0.4935	0.4595	0.6357	0.5055	0.6354	0.6574	0.6232	0.5463	0.3853	0.3734	0.613	0.6413	0.634	0.5491	0.5935	0.6217	0.3906	0.6667	0.4534	0.5489	0.3941	0.6352	0.6531	0.5547	0.5821	0.5869	0.623	0.5583	0.4307	0.2956	0.6346	0.4283	0.2915	0.2867	0.4418	0.4465	0.4967	0.6129	0.6045	0.6634	0.5823	0.4848	0.6208	0.6424	0.2914	0.6674	0.2826	0.6216	0.5567	0.5583	0.5586	0.3445	0.5834	0.6316	0.661	0.6288	0.6329	0.5753	0.6457	0.4314	0.3374	0.5741	0.3464	0.5965	0.6112	0.4504	0.4519
GCF_000083545.1	0.2194	0.1162	0.6406	0.5949	0.6599	0.6409		0.6888	0.5748	0.6898	0.6292	0.6912	0.5483	0.6317	0.6582	0.6848	0.5759	0.6715	0.6327	0.7695	0.7135	0.5076	0.7174	0.5552	0.4616	0.4775	0.702	0.5696	0.5242	0.5403	0.7168	0.7023	0.4659	0.7575	0.5795	0.3587	0.565	0.6476	0.4579	0.5432	0.6083	0.5562	0.5254	0.5234	0.6783	0.5404	0.537	0.6518	0.6204	0.4928	0.6912	0.453	0.5256	0.6239	0.653	0.5605	0.6178	0.6915	0.4859	0.4222	0.6614	0.6626	0.7344	0.5971	0.5311	0.5742	0.6609	0.5911	0.679	0.4535	0.6601	0.5604	0.5332	0.6445	0.6561	0.6288	0.6206	0.4577	0.655	0.6303	0.6426	0.5872	0.5841	0.6836	0.6899	0.7017	0.5372	0.533	0.5256	0.6409	0.4595	0.6281	0.4718	0.6341	0.6932	0.6594	0.6579	0.6959	0.6235	0.6971	0.4123	0.5276	0.4037	0.7191	0.6848	0.3956	0.5735	0.6167	0.6907	0.6358	0.5814	0.7128	0.6217	0.5305
GCF_000144405.1	0.7032	0.6929	0.6284	0.6506	0.5947	0.6163	0.6888		0.6414	0.6144	0.4104	0.6176	0.6502	0.6157	0.6086	0.6208	0.6161	0.611	0.608	0.67	0.6456	0.6493	0.6086	0.6498	0.6672	0.6837	0.6326	0.6469	0.6336	0.6304	0.6223	0.2429	0.6717	0.6408	0.6537	0.6907	0.6425	0.6348	0.6838	0.6918	0.5278	0.6592	0.6384	0.648	0.6419	0.6534	0.6333	0.5849	0.6045	0.6697	0.6272	0.6967	0.6854	0.619	0.6435	0.6515	0.6184	0.6452	0.6724	0.6702	0.6404	0.5966	0.6086	0.6336	0.687	0.6374	0.6423	0.6268	0.6287	0.6933	0.6432	0.6492	0.6402	0.4174	0.6417	0.6034	0.6233	0.6926	0.6068	0.618	0.6407	0.6416	0.6466	0.6166	0.1674	0.6184	0.688	0.6418	0.6656	0.4204	0.6985	0.6209	0.7104	0.6217	0.6415	0.6449	0.6373	0.642	0.6316	0.6169	0.6608	0.6859	0.6737	0.6284	0.6114	0.6938	0.6622	0.6254	0.6402	0.6263	0.6051	0.6224	0.6259	0.6528
GCF_000152185.1	0.5773	0.5821	0.4338	0.3516	0.5929	0.4297	0.5748	0.6414		0.6272	0.5995	0.542	0.5992	0.4284	0.4484	0.5916	0.5986	0.4701	0.4156	0.6386	0.6211	0.5882	0.6312	0.5108	0.5861	0.5913	0.6164	0.3639	0.554	0.5611	0.6325	0.6523	0.5816	0.6156	0.396	0.5656	0.3207	0.4316	0.5766	0.5801	0.5653	0.3741	0.5592	0.5583	0.6104	0.5948	0.5644	0.4431	0.3959	0.583	0.5516	0.5773	0.5921	0.6232	0.5596	0.3815	0.4016	0.6109	0.5844	0.5735	0.5702	0.5901	0.6532	0.3512	0.6127	0.384	0.5762	0.3574	0.6136	0.5822	0.5671	0.5009	0.5645	0.6086	0.578	0.4215	0.4074	0.5803	0.4515	0.4084	0.4352	0.389	0.3828	0.5178	0.6412	0.6146	0.6073	0.5606	0.4061	0.6003	0.5835	0.4165	0.6012	0.4378	0.6177	0.5741	0.5668	0.5887	0.4188	0.6063	0.5583	0.5989	0.5588	0.636	0.5768	0.5712	0.3807	0.4071	0.5948	0.4464	0.6027	0.6231	0.4269	0.3811
GCF_000153925.1	0.6998	0.6894	0.6265	0.6404	0.5329	0.6164	0.6898	0.6144	0.6272		0.5549	0.5755	0.6738	0.6243	0.6258	0.5151	0.6555	0.6206	0.6174	0.6729	0.5768	0.6572	0.5339	0.6161	0.7136	0.6855	0.5275	0.6416	0.6659	0.6609	0.538	0.6126	0.7063	0.6459	0.6358	0.6835	0.6175	0.6303	0.6809	0.6675	0.6576	0.6353	0.6642	0.6742	0.5553	0.6746	0.6681	0.6091	0.5948	0.6962	0.5785	0.6879	0.676	0.6591	0.5799	0.6251	0.6319	0.5238	0.6907	0.6946	0.5878	0.5272	0.5267	0.6289	0.688	0.6303	0.5768	0.6338	0.2886	0.6978	0.5914	0.6315	0.6688	0.5714	0.5905	0.6047	0.6176	0.6957	0.6297	0.6087	0.635	0.6234	0.6243	0.5817	0.6062	0.5259	0.6917	0.6633	0.6566	0.5878	0.7011	0.6152	0.7032	0.6121	0.5606	0.5909	0.5786	0.5743	0.6099	0.5247	0.6894	0.6914	0.6877	0.5426	0.5332	0.6897	0.6442	0.6186	0.5376	0.6162	0.6483	0.5325	0.613	0.6364
GCF_000156075.1	0.6436	0.6334	0.6092	0.6304	0.57	0.6192	0.6292	0.4104	0.5995	0.5549		0.6053	0.5944	0.6079	0.6262	0.6078	0.6	0.6297	0.6004	0.7043	0.637	0.6163	0.6291	0.5974	0.621	0.6327	0.6244	0.611	0.5919	0.6022	0.6357	0.4314	0.6331	0.6828	0.6196	0.637	0.6105	0.6252	0.6168	0.6301	0.4887	0.6195	0.611	0.606	0.6192	0.6254	0.6037	0.5803	0.5624	0.6221	0.6153	0.6419	0.6039	0.6133	0.6117	0.6046	0.6079	0.6213	0.609	0.6125	0.6212	0.577	0.6185	0.6094	0.6221	0.6058	0.6147	0.6047	0.557	0.6437	0.6208	0.6001	0.6042	0.2223	0.621	0.5959	0.6033	0.6426	0.6273	0.6057	0.6219	0.6128	0.6021	0.5977	0.3994	0.6166	0.6198	0.6028	0.6144	0.2402	0.6418	0.605	0.6533	0.6142	0.6163	0.6229	0.6082	0.6261	0.6043	0.6099	0.6074	0.6217	0.6088	0.6393	0.5931	0.6387	0.6188	0.5956	0.617	0.6119	0.5937	0.6217	0.5931	0.6038
GCF_000158015.1	0.7012	0.6952	0.502	0.5529	0.599	0.5033	0.6912	0.6176	0.542	0.5755	0.6053		0.6672	0.5025	0.5145	0.5298	0.659	0.5043	0.4967	0.4276	0.564	0.6567	0.5507	0.6145	0.6692	0.6947	0.5786	0.5692	0.647	0.6341	0.5525	0.6203	0.6918	0.4152	0.5506	0.6825	0.5615	0.5112	0.6955	0.6768	0.641	0.546	0.6488	0.6623	0.5963	0.6717	0.6468	0.5034	0.5069	0.6842	0.2495	0.6983	0.6822	0.645	0.6005	0.5463	0.5287	0.5694	0.6842	0.6699	0.6057	0.5988	0.6054	0.5188	0.692	0.5182	0.6018	0.5246	0.584	0.7027	0.6187	0.6228	0.647	0.6132	0.616	0.4691	0.4989	0.6886	0.5066	0.492	0.5148	0.4993	0.4974	0.1798	0.6074	0.5471	0.6925	0.6429	0.5896	0.6128	0.6965	0.5039	0.7141	0.5123	0.5918	0.6221	0.6079	0.5487	0.5202	0.5343	0.6773	0.6916	0.6748	0.5875	0.5454	0.6846	0.5673	0.5174	0.5473	0.5105	0.6513	0.5543	0.4752	0.572
GCF_000160755.1	0.5518	0.5501	0.6372	0.6244	0.6224	0.6242	0.5483	0.6502	0.5992	0.6738	0.5944	0.6672		0.6258	0.6389	0.6706	0.5103	0.6539	0.6227	0.75	0.6899	0.4892	0.6827	0.6149	0.5705	0.4658	0.6749	0.6023	0.5007	0.519	0.6729	0.6661	0.5195	0.7442	0.6086	0.5486	0.6096	0.636	0.5	0.6107	0.6073	0.6005	0.5131	0.4877	0.6353	0.5081	0.5041	0.6487	0.6013	0.5004	0.6758	0.4911	0.3219	0.4103	0.6118	0.606	0.6274	0.6635	0.5084	0.5637	0.6261	0.6347	0.6997	0.612	0.2873	0.5967	0.6196	0.613	0.6511	0.4543	0.6238	0.6117	0.4944	0.5999	0.6187	0.6102	0.5967	0.4989	0.6369	0.6147	0.6256	0.6166	0.6126	0.6674	0.6479	0.6699	0.291	0.5111	0.5997	0.591	0.4859	0.6022	0.4552	0.6096	0.6629	0.6223	0.6143	0.6662	0.6114	0.6614	0.5768	0.3024	0.574	0.6899	0.6407	0.5738	0.6088	0.6037	0.6665	0.6398	0.5211	0.6747	0.6097	0.5973
GCF_000163435.1	0.6431	0.6369	0.3209	0.4453	0.5943	0.232	0.6317	0.6157	0.4284	0.6243	0.6079	0.5025	0.6258		0.4191	0.604	0.5847	0.4304	0.1785	0.5821	0.5991	0.5954	0.6115	0.5738	0.6087	0.6413	0.6168	0.4747	0.5693	0.5642	0.6075	0.6182	0.6197	0.5814	0.4383	0.629	0.4488	0.3168	0.6277	0.6424	0.5775	0.4345	0.5744	0.5801	0.6188	0.6081	0.5773	0.4976	0.4613	0.6227	0.5133	0.6264	0.6556	0.6114	0.5598	0.39	0.3775	0.6135	0.6373	0.6248	0.5648	0.5961	0.6387	0.3883	0.6531	0.4381	0.5647	0.4003	0.6277	0.6464	0.57	0.5714	0.5772	0.6126	0.563	0.4387	0.3034	0.6355	0.4307	0.2747	0.301	0.4448	0.4394	0.4946	0.6165	0.602	0.6599	0.5785	0.4778	0.6132	0.6355	0.2966	0.6645	0.3285	0.6238	0.5731	0.5659	0.5705	0.3489	0.5882	0.6168	0.6574	0.622	0.6322	0.574	0.6392	0.4377	0.3459	0.5893	0.3496	0.5798	0.6157	0.4613	0.4555
GCF_000164695.2	0.6596	0.6605	0.4176	0.4383	0.5852	0.4153	0.6582	0.6086	0.4484	0.6258	0.6262	0.5145	0.6389	0.4191		0.6124	0.6109	0.1747	0.4253	0.5846	0.5894	0.6005	0.5907	0.5908	0.6411	0.6651	0.5962	0.4963	0.61	0.602	0.6057	0.6209	0.6456	0.5575	0.4415	0.6496	0.4803	0.4253	0.6621	0.645	0.6028	0.4418	0.6135	0.6151	0.6022	0.6302	0.6146	0.4947	0.4521	0.642	0.5156	0.6579	0.6687	0.6126	0.5535	0.4688	0.4065	0.5962	0.6556	0.6498	0.5575	0.5881	0.629	0.3873	0.6709	0.4379	0.5603	0.4119	0.6343	0.6711	0.555	0.5817	0.6135	0.6372	0.5547	0.4154	0.4079	0.6565	0.1218	0.4206	0.4208	0.4513	0.4427	0.519	0.6063	0.5909	0.6713	0.6112	0.5138	0.6287	0.6558	0.4196	0.6846	0.4072	0.6132	0.5561	0.5479	0.5635	0.421	0.5819	0.639	0.6617	0.6456	0.6218	0.5819	0.6595	0.4631	0.4442	0.5882	0.404	0.6098	0.5864	0.4348	0.4962
GCF_000169035.1	0.6924	0.6888	0.5974	0.6076	0.5419	0.5953	0.6848	0.6208	0.5916	0.5151	0.6078	0.5298	0.6706	0.604	0.6124		0.662	0.6011	0.6047	0.6332	0.5849	0.6452	0.5745	0.6106	0.6984	0.6915	0.5674	0.6156	0.6718	0.6645	0.5442	0.6319	0.6864	0.6074	0.6251	0.6736	0.6092	0.604	0.6874	0.6713	0.6595	0.6141	0.6671	0.6692	0.5717	0.6686	0.674	0.5804	0.5696	0.6901	0.5443	0.6824	0.6674	0.6396	0.6113	0.6001	0.6196	0.5494	0.6907	0.6894	0.6109	0.5393	0.5527	0.6088	0.6828	0.6066	0.6027	0.6203	0.5072	0.6934	0.6178	0.6226	0.6732	0.6143	0.6179	0.5783	0.58	0.6849	0.6076	0.5827	0.604	0.594	0.6008	0.539	0.6257	0.55	0.6849	0.673	0.6363	0.6281	0.6956	0.5843	0.7025	0.5771	0.572	0.6219	0.6129	0.5735	0.5848	0.5457	0.6679	0.6915	0.6733	0.5743	0.5597	0.6735	0.6233	0.572	0.5567	0.5966	0.6556	0.5569	0.587	0.621
GCF_000174655.1	0.577	0.5785	0.6101	0.6085	0.6062	0.5964	0.5759	0.6161	0.5986	0.6555	0.6	0.659	0.5103	0.5847	0.6109	0.662		0.6199	0.5924	0.7287	0.6687	0.4384	0.6578	0.6145	0.5654	0.5031	0.6595	0.6153	0.476	0.4719	0.6631	0.6369	0.505	0.7073	0.6162	0.5547	0.6001	0.6046	0.4955	0.6218	0.5686	0.606	0.4568	0.4748	0.6612	0.4746	0.4712	0.6336	0.6162	0.5149	0.6551	0.4883	0.5461	0.4938	0.6335	0.5997	0.6031	0.6514	0.5165	0.5565	0.639	0.6119	0.674	0.6064	0.5386	0.6016	0.6323	0.5954	0.6485	0.515	0.6443	0.5955	0.4633	0.5945	0.6334	0.5902	0.5766	0.4723	0.5999	0.5942	0.6029	0.6142	0.6203	0.65	0.6151	0.6399	0.5405	0.4663	0.6068	0.5913	0.4853	0.5828	0.5097	0.5964	0.663	0.6412	0.6327	0.6508	0.5932	0.6348	0.5665	0.5392	0.5597	0.6685	0.6407	0.5763	0.6096	0.5964	0.6492	0.6017	0.1744	0.6511	0.6005	0.6006
GCF_000175615.1	0.6787	0.6711	0.4207	0.4596	0.5825	0.4239	0.6715	0.611	0.4701	0.6206	0.6297	0.5043	0.6539	0.4304	0.1747	0.6011	0.6199		0.4233	0.5598	0.5655	0.6188	0.5744	0.5983	0.6486	0.68	0.5853	0.5182	0.6162	0.6137	0.5972	0.6135	0.6608	0.5369	0.4605	0.6563	0.5014	0.4288	0.675	0.6573	0.6094	0.457	0.619	0.6251	0.5908	0.6352	0.626	0.4734	0.4537	0.659	0.4973	0.6719	0.6808	0.6129	0.5608	0.4878	0.4197	0.5949	0.6645	0.6575	0.5548	0.5822	0.6234	0.3995	0.6854	0.4545	0.5619	0.4272	0.6235	0.6831	0.5585	0.5899	0.618	0.6374	0.5561	0.412	0.4381	0.6677	0.1922	0.4225	0.424	0.4629	0.4624	0.5	0.6064	0.5851	0.6805	0.6192	0.5365	0.6322	0.6728	0.4201	0.6965	0.4207	0.6008	0.5586	0.5552	0.541	0.4317	0.5734	0.6528	0.6746	0.6566	0.6042	0.5716	0.6688	0.4777	0.4553	0.568	0.4148	0.61	0.577	0.437	0.5197
GCF_000177535.2	0.6466	0.6385	0.3155	0.4472	0.5861	0.2184	0.6327	0.608	0.4156	0.6174	0.6004	0.4967	0.6227	0.1785	0.4253	0.6047	0.5924	0.4233		0.5845	0.5977	0.6042	0.6091	0.5677	0.6141	0.6441	0.6155	0.4671	0.5675	0.5705	0.6052	0.6156	0.6251	0.5824	0.438	0.6335	0.4452	0.3052	0.6267	0.6406	0.5727	0.4363	0.5822	0.5832	0.6106	0.6087	0.5789	0.4786	0.4562	0.621	0.505	0.6339	0.6517	0.624	0.5531	0.3922	0.3775	0.6055	0.6308	0.6252	0.556	0.5919	0.6361	0.3734	0.6515	0.4399	0.5549	0.3879	0.6238	0.646	0.5565	0.5617	0.583	0.6069	0.5611	0.436	0.2872	0.6325	0.429	0.2679	0.2942	0.4422	0.4357	0.4839	0.6057	0.5937	0.6601	0.5775	0.4837	0.604	0.6371	0.2857	0.6647	0.3232	0.617	0.5643	0.5601	0.5725	0.3344	0.587	0.6217	0.6576	0.6188	0.6268	0.5669	0.6415	0.4277	0.3421	0.5747	0.3429	0.5905	0.6074	0.4563	0.4532
GCF_000178355.1	0.7757	0.7701	0.5671	0.6366	0.6689	0.5799	0.7695	0.67	0.6386	0.6729	0.7043	0.4276	0.75	0.5821	0.5846	0.6332	0.7287	0.5598	0.5845		0.5959	0.7389	0.6117	0.7117	0.7498	0.775	0.6314	0.6678	0.7344	0.7145	0.6092	0.6625	0.7725	0.3439	0.6529	0.7597	0.6716	0.5881	0.7732	0.761	0.7154	0.6555	0.7336	0.7433	0.6694	0.7444	0.7366	0.5754	0.6043	0.7683	0.4217	0.7808	0.7768	0.7085	0.6763	0.6648	0.6182	0.6417	0.7629	0.763	0.6708	0.668	0.6433	0.6185	0.7793	0.6331	0.668	0.6247	0.6774	0.7758	0.6744	0.7161	0.7367	0.7083	0.675	0.5925	0.6071	0.7676	0.5785	0.5874	0.5963	0.6214	0.6289	0.418	0.6745	0.6242	0.7782	0.7295	0.7016	0.7073	0.7746	0.5928	0.7955	0.5942	0.6429	0.6765	0.6737	0.6139	0.6143	0.6189	0.7574	0.7806	0.7648	0.6226	0.6134	0.7678	0.6627	0.6071	0.6261	0.5957	0.715	0.6193	0.599	0.6857
GCF_000179875.1	0.7218	0.7161	0.5845	0.612	0.5856	0.5952	0.7135	0.6456	0.6211	0.5768	0.637	0.564	0.6899	0.5991	0.5894	0.5849	0.6687	0.5655	0.5977	0.5959		0.6879	0.423	0.6427	0.6985	0.7237	0.4392	0.6387	0.6778	0.6755	0.4275	0.6405	0.7221	0.5842	0.6192	0.6994	0.6419	0.5989	0.7148	0.7109	0.6499	0.62	0.6795	0.6891	0.4414	0.7066	0.6879	0.6008	0.5989	0.7094	0.5562	0.7184	0.7046	0.6662	0.4861	0.6304	0.5901	0.4482	0.7036	0.7015	0.4899	0.5854	0.5755	0.5987	0.7118	0.6142	0.4917	0.6069	0.589	0.7269	0.4871	0.6461	0.6809	0.6572	0.4985	0.5774	0.6111	0.7152	0.5908	0.5894	0.6043	0.6151	0.5962	0.5614	0.6454	0.4247	0.7039	0.6792	0.6545	0.6483	0.7159	0.5909	0.7359	0.6056	0.4305	0.4866	0.4849	0.3511	0.6153	0.4086	0.7011	0.71	0.7124	0.4323	0.3937	0.7158	0.614	0.6209	0.4108	0.6029	0.6615	0.4294	0.5895	0.6444
GCF_000186425.1	0.5279	0.5173	0.6031	0.6073	0.6003	0.5974	0.5076	0.6493	0.5882	0.6572	0.6163	0.6567	0.4892	0.5954	0.6005	0.6452	0.4384	0.6188	0.6042	0.7389	0.6879		0.6798	0.5862	0.5361	0.4503	0.6726	0.5892	0.4828	0.4801	0.6835	0.668	0.4667	0.7198	0.5799	0.4962	0.5878	0.6085	0.4556	0.5857	0.6009	0.5757	0.4749	0.4862	0.6678	0.4571	0.493	0.6311	0.6001	0.4787	0.6473	0.421	0.5169	0.5264	0.6284	0.5689	0.6014	0.6526	0.4847	0.5208	0.6357	0.6113	0.6862	0.5792	0.5074	0.5871	0.6343	0.5847	0.6511	0.4655	0.6352	0.5886	0.4774	0.6135	0.6318	0.5875	0.5722	0.4172	0.5999	0.5913	0.5931	0.6042	0.5995	0.6514	0.642	0.6663	0.5155	0.4935	0.5785	0.622	0.4382	0.5853	0.4692	0.5819	0.6766	0.6364	0.6312	0.6513	0.5808	0.6506	0.5271	0.5088	0.5207	0.6843	0.6606	0.5238	0.5957	0.5745	0.6535	0.587	0.4463	0.6709	0.5843	0.5751
GCF_000187465.1	0.731	0.7205	0.5922	0.632	0.5534	0.609	0.7174	0.6086	0.6312	0.5339	0.6291	0.5507	0.6827	0.6115	0.5907	0.5745	0.6578	0.5744	0.6091	0.6117	0.423	0.6798		0.6331	0.707	0.7125	0.2559	0.6422	0.687	0.6838	0.287	0.6221	0.7197	0.5963	0.631	0.7043	0.6378	0.6064	0.7132	0.7009	0.6576	0.628	0.6866	0.6905	0.4323	0.707	0.6924	0.6061	0.6066	0.7109	0.5573	0.7191	0.6959	0.6508	0.4842	0.6441	0.6124	0.2897	0.7134	0.7059	0.4879	0.5551	0.5491	0.6101	0.7048	0.6285	0.4841	0.6153	0.5498	0.7252	0.4939	0.6233	0.6907	0.6349	0.4909	0.5869	0.6108	0.7123	0.5868	0.5958	0.6134	0.6175	0.6074	0.5565	0.603	0.237	0.7014	0.6847	0.6683	0.636	0.7149	0.6021	0.7342	0.6004	0.4211	0.4967	0.483	0.4477	0.6131	0.2647	0.705	0.6977	0.7139	0.3495	0.3763	0.7117	0.6408	0.6119	0.3968	0.6038	0.6468	0.2263	0.5945	0.6589
GCF_000196275.1	0.5625	0.5584	0.5656	0.5325	0.6064	0.5869	0.5552	0.6498	0.5108	0.6161	0.5974	0.6145	0.6149	0.5738	0.5908	0.6106	0.6145	0.5983	0.5677	0.7117	0.6427	0.5862	0.6331		0.5969	0.582	0.6177	0.5033	0.5834	0.5904	0.6335	0.6575	0.5762	0.6901	0.5227	0.532	0.5118	0.5811	0.5553	0.5421	0.5781	0.4975	0.5858	0.5927	0.5994	0.6032	0.5951	0.5833	0.5434	0.5891	0.6227	0.5663	0.5816	0.6381	0.5743	0.5241	0.5656	0.6094	0.5693	0.5825	0.5898	0.6079	0.6478	0.5224	0.601	0.5313	0.5866	0.5243	0.5995	0.5766	0.5813	0.2633	0.5878	0.6051	0.5835	0.5642	0.5533	0.5555	0.5894	0.57	0.5809	0.5358	0.525	0.6094	0.6496	0.6121	0.594	0.592	0.5122	0.605	0.5778	0.5665	0.5833	0.5813	0.6083	0.5799	0.5779	0.6206	0.5621	0.6157	0.5665	0.5909	0.5538	0.6375	0.5987	0.5556	0.5258	0.5606	0.5895	0.5754	0.6211	0.6216	0.5563	0.4966
GCF_000204035.1	0.4673	0.4561	0.6314	0.5946	0.663	0.6269	0.4616	0.6672	0.5861	0.7136	0.621	0.6692	0.5705	0.6087	0.6411	0.6984	0.5654	0.6486	0.6141	0.7498	0.6985	0.5361	0.707	0.5969		0.5326	0.706	0.5929	0.5314	0.5413	0.7051	0.676	0.4883	0.733	0.5999	0.4641	0.5746	0.6283	0.4973	0.609	0.571	0.5917	0.5289	0.5235	0.6923	0.5098	0.5375	0.6451	0.621	0.4595	0.6712	0.5204	0.5816	0.6384	0.65	0.5868	0.5976	0.6945	0.4907	0.3567	0.6611	0.6705	0.7284	0.5948	0.578	0.5953	0.6613	0.5824	0.6996	0.5206	0.6526	0.5902	0.5262	0.619	0.6515	0.6411	0.616	0.5051	0.6396	0.6209	0.6307	0.6175	0.583	0.6631	0.6624	0.6902	0.5725	0.5211	0.5744	0.6224	0.5062	0.6224	0.539	0.64	0.693	0.6533	0.6522	0.6792	0.6254	0.6839	0.4068	0.5662	0.3924	0.7133	0.6706	0.4798	0.5915	0.6259	0.6873	0.6281	0.5761	0.6977	0.6343	0.5745
GCF_000219605.1	0.469	0.4852	0.6531	0.6166	0.6485	0.6372	0.4775	0.6837	0.5913	0.6855	0.6327	0.6947	0.4658	0.6413	0.6651	0.6915	0.5031	0.68	0.6441	0.775	0.7237	0.4503	0.7125	0.582	0.5326		0.7046	0.5926	0.4473	0.4722	0.7144	0.7019	0.3963	0.7608	0.5847	0.4624	0.5705	0.6535	0.3884	0.5717	0.6047	0.558	0.4441	0.4448	0.6823	0.4349	0.4593	0.6812	0.6455	0.4423	0.6979	0.3935	0.4366	0.5453	0.65	0.557	0.6302	0.6913	0.4256	0.4944	0.6647	0.6605	0.7202	0.6059	0.4311	0.5814	0.6589	0.5917	0.6757	0.2593	0.6581	0.581	0.4439	0.6305	0.662	0.6424	0.6122	0.3739	0.6664	0.6248	0.6351	0.6043	0.6022	0.6912	0.6778	0.7031	0.4373	0.4521	0.5455	0.6326	0.3995	0.6208	0.2527	0.6338	0.702	0.6628	0.6589	0.7046	0.6317	0.692	0.5279	0.4313	0.5006	0.7124	0.69	0.4819	0.5877	0.6258	0.6881	0.6426	0.5239	0.7099	0.6378	0.5462
GCF_000222745.1	0.7155	0.7081	0.5845	0.6201	0.5525	0.6184	0.702	0.6326	0.6164	0.5275	0.6244	0.5786	0.6749	0.6168	0.5962	0.5674	0.6595	0.5853	0.6155	0.6314	0.4392	0.6726	0.2559	0.6177	0.706	0.7046		0.6334	0.6737	0.6768	0.2793	0.6407	0.7196	0.6074	0.6248	0.6918	0.6216	0.6131	0.7064	0.6903	0.652	0.6229	0.6804	0.6881	0.4154	0.7068	0.6862	0.6058	0.5989	0.7106	0.5873	0.7014	0.6753	0.6609	0.4863	0.6311	0.6147	0.2009	0.7063	0.7114	0.4983	0.55	0.5573	0.6052	0.6898	0.6108	0.4947	0.6146	0.522	0.7072	0.4955	0.6224	0.6861	0.6334	0.5041	0.5865	0.6104	0.7031	0.5904	0.5979	0.6214	0.6021	0.6	0.5818	0.6254	0.2172	0.698	0.6831	0.6539	0.643	0.7066	0.6039	0.7136	0.6072	0.4049	0.4951	0.4872	0.4618	0.5966	0.2791	0.6982	0.6933	0.7103	0.3798	0.3864	0.6995	0.6328	0.6068	0.4087	0.5928	0.6564	0.1684	0.5901	0.6383
GCF_000224715.1	0.5753	0.5767	0.4905	0.3452	0.6209	0.4823	0.5696	0.6469	0.3639	0.6416	0.611	0.5692	0.6023	0.4747	0.4963	0.6156	0.6153	0.5182	0.4671	0.6678	0.6387	0.5892	0.6422	0.5033	0.5929	0.5926	0.6334		0.5789	0.589	0.6383	0.6717	0.58	0.6388	0.4228	0.5515	0.3274	0.4732	0.5624	0.5752	0.5843	0.3705	0.5858	0.5779	0.6218	0.6059	0.5851	0.484	0.4368	0.5674	0.5794	0.5741	0.5939	0.636	0.578	0.4013	0.4378	0.6183	0.5736	0.5865	0.5843	0.6233	0.664	0.4005	0.615	0.3598	0.5859	0.3972	0.6338	0.585	0.5812	0.4936	0.5909	0.6174	0.5851	0.4313	0.4401	0.5763	0.502	0.4391	0.4693	0.3735	0.4114	0.5577	0.6484	0.6277	0.6006	0.5734	0.4089	0.6079	0.567	0.438	0.6015	0.4834	0.633	0.5862	0.5736	0.6099	0.4707	0.6275	0.5738	0.5934	0.5701	0.6571	0.613	0.5648	0.3878	0.453	0.6233	0.4806	0.631	0.6374	0.447	0.3989
GCF_000248135.1	0.5484	0.5358	0.5986	0.5884	0.6214	0.5738	0.5242	0.6336	0.554	0.6659	0.5919	0.647	0.5007	0.5693	0.61	0.6718	0.476	0.6162	0.5675	0.7344	0.6778	0.4828	0.687	0.5834	0.5314	0.4473	0.6737	0.5789		0.227	0.6796	0.6444	0.4654	0.7213	0.5722	0.5204	0.5623	0.5912	0.4666	0.5921	0.5472	0.565	0.203	0.2121	0.6543	0.424	0.2241	0.6181	0.6052	0.4634	0.6463	0.4625	0.4985	0.5464	0.6168	0.5485	0.5788	0.6547	0.4741	0.5218	0.6286	0.6276	0.6899	0.5638	0.5107	0.5842	0.6287	0.5562	0.6586	0.4522	0.6222	0.5682	0.2043	0.5935	0.6201	0.5972	0.5736	0.4561	0.6103	0.5824	0.5858	0.6001	0.5743	0.6422	0.6292	0.6635	0.5119	0.2153	0.5573	0.5873	0.485	0.5771	0.4654	0.596	0.6665	0.6257	0.6255	0.6503	0.5792	0.6497	0.545	0.5057	0.5125	0.6923	0.6414	0.5376	0.5669	0.5889	0.6418	0.6028	0.4867	0.6756	0.5883	0.5437
GCF_000248155.1	0.5636	0.5493	0.6014	0.5881	0.6044	0.568	0.5403	0.6304	0.5611	0.6609	0.6022	0.6341	0.519	0.5642	0.602	0.6645	0.4719	0.6137	0.5705	0.7145	0.6755	0.4801	0.6838	0.5904	0.5413	0.4722	0.6768	0.589	0.227		0.6791	0.6347	0.4771	0.7084	0.5917	0.5433	0.5679	0.5901	0.488	0.6025	0.5568	0.5878	0.2235	0.2752	0.6642	0.3937	0.2004	0.6237	0.6097	0.4872	0.6349	0.485	0.5337	0.5499	0.624	0.5471	0.5797	0.6568	0.4935	0.527	0.6302	0.611	0.6859	0.5767	0.5356	0.5945	0.6303	0.5672	0.6651	0.4885	0.6282	0.5709	0.2172	0.5999	0.6291	0.6031	0.5691	0.4747	0.6005	0.5782	0.5808	0.6003	0.5806	0.6227	0.6267	0.6653	0.5389	0.2227	0.5719	0.5982	0.5157	0.5788	0.5037	0.5978	0.675	0.631	0.6293	0.6466	0.5945	0.6476	0.5458	0.5433	0.5297	0.6886	0.6468	0.5504	0.586	0.5919	0.6352	0.598	0.4755	0.6702	0.6002	0.5522
GCF_000257765.1	0.724	0.7175	0.5968	0.619	0.5856	0.61	0.7168	0.6223	0.6325	0.538	0.6357	0.5525	0.6729	0.6075	0.6057	0.5442	0.6631	0.5972	0.6052	0.6092	0.4275	0.6835	0.287	0.6335	0.7051	0.7144	0.2793	0.6383	0.6796	0.6791		0.6282	0.7197	0.5779	0.6288	0.7096	0.6396	0.6187	0.7098	0.6949	0.6591	0.6269	0.6835	0.6904	0.3919	0.7058	0.6864	0.6114	0.5963	0.703	0.5693	0.7082	0.6901	0.663	0.4895	0.6369	0.6171	0.2995	0.7098	0.7107	0.4921	0.5833	0.5261	0.6175	0.6916	0.6206	0.4917	0.6289	0.5435	0.7245	0.5011	0.6343	0.6884	0.6474	0.5014	0.5817	0.6043	0.7095	0.6009	0.6021	0.6143	0.6121	0.6039	0.566	0.6252	0.2507	0.6943	0.6824	0.6686	0.6466	0.7075	0.5975	0.7267	0.6086	0.3697	0.5007	0.4947	0.4398	0.613	0.3074	0.7079	0.698	0.7121	0.3606	0.3674	0.7059	0.6361	0.6165	0.3965	0.609	0.6527	0.25	0.594	0.649
GCF_000262545.1	0.718	0.7044	0.6438	0.6603	0.6008	0.6274	0.7023	0.2429	0.6523	0.6126	0.4314	0.6203	0.6661	0.6182	0.6209	0.6319	0.6369	0.6135	0.6156	0.6625	0.6405	0.668	0.6221	0.6575	0.676	0.7019	0.6407	0.6717	0.6444	0.6347	0.6282		0.6871	0.6397	0.6713	0.708	0.6633	0.6411	0.6842	0.7031	0.5427	0.6804	0.6462	0.6626	0.643	0.6581	0.6476	0.59	0.6086	0.6788	0.6338	0.7035	0.7012	0.6332	0.6391	0.6665	0.627	0.6573	0.6842	0.6875	0.6414	0.5953	0.618	0.6487	0.7004	0.6599	0.6406	0.6382	0.6322	0.7084	0.6397	0.6554	0.652	0.4423	0.6447	0.6265	0.6405	0.6997	0.6211	0.6277	0.6449	0.6638	0.6577	0.6181	0.249	0.6346	0.7004	0.6496	0.6887	0.4449	0.7084	0.6315	0.724	0.6336	0.6511	0.6442	0.6401	0.639	0.6471	0.629	0.6771	0.7013	0.6884	0.6314	0.6238	0.7111	0.6704	0.6408	0.6455	0.6436	0.6221	0.6314	0.6456	0.676
GCF_000271305.1	0.4729	0.4722	0.6383	0.6071	0.6591	0.6287	0.4659	0.6717	0.5816	0.7063	0.6331	0.6918	0.5195	0.6197	0.6456	0.6864	0.505	0.6608	0.6251	0.7725	0.7221	0.4667	0.7197	0.5762	0.4883	0.3963	0.7196	0.58	0.4654	0.4771	0.7197	0.6871		0.7592	0.5916	0.4599	0.5692	0.6434	0.3761	0.564	0.5777	0.5702	0.4647	0.4564	0.6978	0.4248	0.4703	0.6651	0.6321	0.3943	0.6958	0.3926	0.495	0.592	0.6656	0.5639	0.618	0.7032	0.3909	0.4421	0.6707	0.6639	0.7312	0.5887	0.4992	0.5887	0.6684	0.5873	0.6904	0.3905	0.6656	0.5724	0.4596	0.6301	0.6678	0.6307	0.6092	0.3809	0.6463	0.6275	0.6377	0.6049	0.5932	0.6859	0.6694	0.7096	0.5002	0.4698	0.5276	0.6218	0.4128	0.6259	0.4112	0.628	0.7099	0.6656	0.6664	0.7037	0.6191	0.7017	0.4592	0.4783	0.4252	0.7227	0.6926	0.4633	0.5833	0.6209	0.6913	0.6333	0.5248	0.7155	0.6273	0.5361
GCF_000275805.1	0.7649	0.7575	0.5563	0.606	0.6591	0.574	0.7575	0.6408	0.6156	0.6459	0.6828	0.4152	0.7442	0.5814	0.5575	0.6074	0.7073	0.5369	0.5824	0.3439	0.5842	0.7198	0.5963	0.6901	0.733	0.7608	0.6074	0.6388	0.7213	0.7084	0.5779	0.6397	0.7592		0.6376	0.7459	0.6519	0.5729	0.7616	0.7512	0.6949	0.6303	0.7184	0.7284	0.6417	0.7293	0.7168	0.549	0.5731	0.7507	0.3967	0.7669	0.7598	0.6961	0.6595	0.642	0.6005	0.6231	0.7492	0.7458	0.6575	0.6549	0.6235	0.603	0.7652	0.612	0.6557	0.5989	0.6657	0.7658	0.6604	0.6942	0.7236	0.6904	0.6649	0.5536	0.5924	0.7532	0.5634	0.5706	0.5867	0.5962	0.5935	0.4108	0.6467	0.6073	0.7645	0.7169	0.686	0.6945	0.7633	0.5848	0.7808	0.5835	0.6176	0.6634	0.6567	0.5781	0.5818	0.5993	0.7454	0.761	0.7455	0.587	0.6053	0.759	0.6363	0.5923	0.603	0.5621	0.7006	0.5897	0.5543	0.6635
GCF_000286355.1	0.5829	0.5885	0.4489	0.3979	0.6244	0.4397	0.5795	0.6537	0.396	0.6358	0.6196	0.5506	0.6086	0.4383	0.4415	0.6251	0.6162	0.4605	0.438	0.6529	0.6192	0.5799	0.631	0.5227	0.5999	0.5847	0.6248	0.4228	0.5722	0.5917	0.6288	0.6713	0.5916	0.6376		0.5637	0.4	0.4449	0.5772	0.5901	0.5797	0.2743	0.5721	0.5646	0.6074	0.6242	0.5861	0.517	0.4671	0.5855	0.565	0.5767	0.5918	0.6321	0.5396	0.3784	0.3956	0.6193	0.5968	0.6031	0.5584	0.6203	0.6652	0.2667	0.6099	0.3665	0.5548	0.3326	0.6229	0.592	0.5588	0.5256	0.5837	0.6292	0.5534	0.4486	0.4068	0.5828	0.4424	0.4198	0.4298	0.3878	0.4139	0.5495	0.6602	0.6164	0.5998	0.5727	0.4254	0.6233	0.5695	0.4104	0.5968	0.441	0.6233	0.5546	0.5493	0.5957	0.4493	0.6074	0.5902	0.5962	0.5844	0.6457	0.5964	0.5733	0.3391	0.4452	0.6022	0.462	0.6284	0.6188	0.4512	0.3915
GCF_000292225.1	0.3626	0.3647	0.6187	0.5862	0.6477	0.6309	0.3587	0.6907	0.5656	0.6835	0.637	0.6825	0.5486	0.629	0.6496	0.6736	0.5547	0.6563	0.6335	0.7597	0.6994	0.4962	0.7043	0.532	0.4641	0.4624	0.6918	0.5515	0.5204	0.5433	0.7096	0.708	0.4599	0.7459	0.5637		0.5549	0.6236	0.4487	0.5489	0.6104	0.5423	0.5244	0.5135	0.6701	0.5308	0.5412	0.6504	0.6106	0.495	0.6857	0.437	0.501	0.6212	0.6437	0.5592	0.595	0.679	0.472	0.4317	0.6491	0.6512	0.713	0.578	0.5202	0.5651	0.6486	0.5815	0.6636	0.4371	0.6479	0.5469	0.5304	0.643	0.6475	0.6254	0.5978	0.4291	0.6455	0.6109	0.6253	0.5779	0.5653	0.6725	0.6899	0.6914	0.5167	0.5223	0.5253	0.6381	0.4292	0.6075	0.4606	0.6219	0.6824	0.6452	0.6424	0.6843	0.6233	0.6871	0.4421	0.4956	0.415	0.7037	0.6727	0.366	0.548	0.6027	0.6681	0.6285	0.5648	0.7017	0.6134	0.5209
GCF_000297495.1	0.5715	0.5748	0.4776	0.3508	0.6016	0.4491	0.565	0.6425	0.3207	0.6175	0.6105	0.5615	0.6096	0.4488	0.4803	0.6092	0.6001	0.5014	0.4452	0.6716	0.6419	0.5878	0.6378	0.5118	0.5746	0.5705	0.6216	0.3274	0.5623	0.5679	0.6396	0.6633	0.5692	0.6519	0.4	0.5549		0.4564	0.5603	0.5746	0.5589	0.3657	0.5628	0.561	0.6214	0.5927	0.5708	0.4748	0.4222	0.5681	0.5756	0.56	0.5905	0.6277	0.5667	0.349	0.4079	0.6203	0.5695	0.5672	0.5795	0.6065	0.6606	0.382	0.6124	0.3854	0.5868	0.3675	0.6109	0.5696	0.5788	0.5006	0.5693	0.6162	0.5868	0.4493	0.4308	0.5672	0.4852	0.44	0.4612	0.3984	0.3987	0.5478	0.644	0.6282	0.6066	0.5603	0.3757	0.6081	0.5676	0.4358	0.5856	0.4675	0.6312	0.5815	0.572	0.6111	0.455	0.6205	0.5617	0.5977	0.5529	0.6521	0.6093	0.5494	0.365	0.4439	0.6129	0.4656	0.6096	0.6306	0.4635	0.3604
GCF_000297795.2	0.6558	0.6513	0.3432	0.4326	0.591	0.2977	0.6476	0.6348	0.4316	0.6303	0.6252	0.5112	0.636	0.3168	0.4253	0.604	0.6046	0.4288	0.3052	0.5881	0.5989	0.6085	0.6064	0.5811	0.6283	0.6535	0.6131	0.4732	0.5912	0.5901	0.6187	0.6411	0.6434	0.5729	0.4449	0.6236	0.4564		0.6452	0.6491	0.595	0.4419	0.5934	0.6012	0.619	0.6133	0.5907	0.4901	0.464	0.6419	0.511	0.6476	0.661	0.6124	0.5431	0.4121	0.3895	0.6048	0.6447	0.6361	0.552	0.5948	0.6299	0.3772	0.6656	0.4413	0.5498	0.3958	0.6376	0.6513	0.5456	0.5752	0.5939	0.6273	0.5482	0.4447	0.3132	0.6466	0.4344	0.2892	0.2735	0.4482	0.4609	0.4958	0.6315	0.5906	0.6647	0.5964	0.4886	0.6232	0.6423	0.2743	0.6733	0.3348	0.6259	0.5526	0.5434	0.5653	0.3632	0.5805	0.6374	0.6586	0.6421	0.6205	0.5774	0.6403	0.4355	0.3627	0.5646	0.3533	0.6014	0.6067	0.4606	0.4627
GCF_000315425.1	0.4637	0.471	0.652	0.6007	0.6605	0.6334	0.4579	0.6838	0.5766	0.6809	0.6168	0.6955	0.5	0.6277	0.6621	0.6874	0.4955	0.675	0.6267	0.7732	0.7148	0.4556	0.7132	0.5553	0.4973	0.3884	0.7064	0.5624	0.4666	0.488	0.7098	0.6842	0.3761	0.7616	0.5772	0.4487	0.5603	0.6452		0.565	0.5814	0.5491	0.4689	0.4551	0.6677	0.4667	0.4734	0.6675	0.6282	0.4047	0.6911	0.3322	0.4784	0.603	0.6543	0.5644	0.6128	0.6874	0.3894	0.4492	0.669	0.6705	0.7323	0.5931	0.4761	0.5752	0.665	0.5879	0.6655	0.3782	0.6577	0.5655	0.4661	0.6189	0.6615	0.6325	0.6065	0.3279	0.6595	0.6237	0.6359	0.5899	0.581	0.6844	0.6754	0.6979	0.4656	0.4737	0.5338	0.618	0.3512	0.6151	0.3879	0.6398	0.6822	0.663	0.6537	0.7	0.6357	0.6951	0.4676	0.4546	0.4242	0.7102	0.6772	0.4714	0.5636	0.6234	0.6925	0.6454	0.517	0.7065	0.6275	0.5259
GCF_000317125.1	0.5526	0.5402	0.6474	0.6096	0.6393	0.6471	0.5432	0.6918	0.5801	0.6675	0.6301	0.6768	0.6107	0.6424	0.645	0.6713	0.6218	0.6573	0.6406	0.761	0.7109	0.5857	0.7009	0.5421	0.609	0.5717	0.6903	0.5752	0.5921	0.6025	0.6949	0.7031	0.564	0.7512	0.5901	0.5489	0.5746	0.6491	0.565		0.6237	0.5709	0.5963	0.5965	0.6812	0.6173	0.6107	0.6514	0.623	0.5866	0.6848	0.5556	0.5847	0.6667	0.647	0.5762	0.6321	0.6756	0.5727	0.5774	0.6563	0.6434	0.7116	0.6037	0.6024	0.5873	0.6527	0.6039	0.6566	0.5619	0.6481	0.5427	0.6074	0.6349	0.6553	0.6148	0.6312	0.5659	0.6472	0.6393	0.6528	0.5833	0.5971	0.6715	0.6876	0.6912	0.5991	0.6017	0.5358	0.6312	0.5641	0.6397	0.5699	0.6365	0.6858	0.655	0.6521	0.6834	0.6235	0.6758	0.5722	0.5975	0.5714	0.7161	0.6718	0.5448	0.5885	0.6219	0.6776	0.6492	0.6316	0.6889	0.6095	0.5417
GCF_000331815.1	0.6183	0.6191	0.5873	0.5856	0.6174	0.5919	0.6083	0.5278	0.5653	0.6576	0.4887	0.641	0.6073	0.5775	0.6028	0.6595	0.5686	0.6094	0.5727	0.7154	0.6499	0.6009	0.6576	0.5781	0.571	0.6047	0.652	0.5843	0.5472	0.5568	0.6591	0.5427	0.5777	0.6949	0.5797	0.6104	0.5589	0.595	0.5814	0.6237		0.5766	0.5616	0.5542	0.6337	0.5963	0.5538	0.6079	0.5759	0.5588	0.6475	0.5893	0.607	0.6229	0.5954	0.5774	0.5885	0.6459	0.5589	0.5722	0.6098	0.6269	0.6767	0.5683	0.6153	0.5763	0.6115	0.5673	0.6478	0.5934	0.6013	0.5759	0.5588	0.4958	0.6022	0.5873	0.5693	0.5873	0.5993	0.5778	0.5834	0.5903	0.5787	0.6402	0.5203	0.6351	0.6134	0.5564	0.5744	0.4719	0.589	0.5721	0.6135	0.6001	0.645	0.6042	0.5976	0.6326	0.5843	0.6349	0.5643	0.5914	0.5572	0.6656	0.6107	0.606	0.5705	0.5843	0.6304	0.5931	0.5762	0.6446	0.5932	0.5517
GCF_000349605.1	0.5547	0.5686	0.4542	0.3668	0.6138	0.4369	0.5562	0.6592	0.3741	0.6353	0.6195	0.546	0.6005	0.4345	0.4418	0.6141	0.606	0.457	0.4363	0.6555	0.62	0.5757	0.628	0.4975	0.5917	0.558	0.6229	0.3705	0.565	0.5878	0.6269	0.6804	0.5702	0.6303	0.2743	0.5423	0.3657	0.4419	0.5491	0.5709	0.5766		0.5563	0.5548	0.6008	0.6111	0.5757	0.5182	0.4491	0.581	0.558	0.5605	0.5729	0.6244	0.5483	0.3467	0.3961	0.62	0.5811	0.5854	0.565	0.6178	0.6695	0.297	0.598	0.3264	0.5632	0.3062	0.625	0.5687	0.5587	0.5085	0.5697	0.622	0.5585	0.4297	0.3976	0.5597	0.4448	0.4058	0.4219	0.3588	0.369	0.5351	0.6598	0.618	0.582	0.5608	0.3916	0.6224	0.5528	0.3934	0.5777	0.433	0.6146	0.5563	0.5552	0.5937	0.4383	0.6069	0.5833	0.5764	0.5637	0.6408	0.5887	0.556	0.32	0.4415	0.5993	0.4607	0.6155	0.622	0.4346	0.3446
GCF_000368625.1	0.5466	0.5337	0.5957	0.5863	0.6176	0.5729	0.5254	0.6384	0.5592	0.6642	0.611	0.6488	0.5131	0.5744	0.6135	0.6671	0.4568	0.619	0.5822	0.7336	0.6795	0.4749	0.6866	0.5858	0.5289	0.4441	0.6804	0.5858	0.203	0.2235	0.6835	0.6462	0.4647	0.7184	0.5721	0.5244	0.5628	0.5934	0.4689	0.5963	0.5616	0.5563		0.2467	0.6644	0.4043	0.2277	0.6318	0.6114	0.4832	0.6472	0.4603	0.5135	0.5392	0.6252	0.5487	0.5789	0.6655	0.4835	0.5281	0.6313	0.6249	0.688	0.5718	0.5251	0.5874	0.6314	0.5515	0.6708	0.4571	0.6316	0.5741	0.186	0.6073	0.6272	0.6033	0.5761	0.4561	0.6128	0.5817	0.5843	0.6052	0.5734	0.6439	0.6382	0.6716	0.5205	0.1473	0.5685	0.597	0.4861	0.578	0.4756	0.5915	0.6792	0.6321	0.6311	0.6538	0.5917	0.6507	0.5466	0.5196	0.5265	0.6912	0.6551	0.541	0.5698	0.5957	0.6426	0.6018	0.4819	0.6787	0.5942	0.5461
GCF_000369385.1	0.5306	0.5334	0.5976	0.5855	0.6182	0.5836	0.5234	0.648	0.5583	0.6742	0.606	0.6623	0.4877	0.5801	0.6151	0.6692	0.4748	0.6251	0.5832	0.7433	0.6891	0.4862	0.6905	0.5927	0.5235	0.4448	0.6881	0.5779	0.2121	0.2752	0.6904	0.6626	0.4564	0.7284	0.5646	0.5135	0.561	0.6012	0.4551	0.5965	0.5542	0.5548	0.2467		0.6592	0.4366	0.2266	0.63	0.6101	0.4721	0.654	0.4362	0.4691	0.5424	0.6175	0.5483	0.5881	0.6663	0.4695	0.5089	0.6296	0.6273	0.7036	0.5656	0.5008	0.5838	0.6312	0.5598	0.6647	0.4168	0.6256	0.5726	0.2141	0.6084	0.6215	0.6024	0.5751	0.4276	0.6137	0.5883	0.5876	0.5999	0.5764	0.6555	0.6439	0.6771	0.474	0.248	0.5542	0.6089	0.4625	0.584	0.4388	0.6046	0.6779	0.6268	0.6267	0.6553	0.5836	0.6648	0.5422	0.48	0.5078	0.7026	0.6543	0.5207	0.5445	0.5882	0.6618	0.6135	0.491	0.6865	0.5968	0.5401
GCF_000392875.1	0.6878	0.6831	0.5971	0.6136	0.5545	0.6087	0.6783	0.6419	0.6104	0.5553	0.6192	0.5963	0.6353	0.6188	0.6022	0.5717	0.6612	0.5908	0.6106	0.6694	0.4414	0.6678	0.4323	0.5994	0.6923	0.6823	0.4154	0.6218	0.6543	0.6642	0.3919	0.643	0.6978	0.6417	0.6074	0.6701	0.6214	0.619	0.6677	0.6812	0.6337	0.6008	0.6644	0.6592		0.6998	0.6667	0.5952	0.5724	0.6789	0.6099	0.6763	0.6275	0.6456	0.4299	0.6218	0.6125	0.4358	0.6777	0.6803	0.4433	0.5551	0.5499	0.6024	0.637	0.5906	0.4418	0.6109	0.524	0.6904	0.4414	0.6081	0.6612	0.6338	0.4495	0.5696	0.5961	0.6709	0.597	0.5921	0.6151	0.5794	0.5862	0.6086	0.6435	0.4289	0.645	0.6608	0.6312	0.616	0.6742	0.5828	0.6913	0.6118	0.2513	0.4366	0.4304	0.4404	0.609	0.4414	0.6819	0.6442	0.6807	0.4086	0.3578	0.6788	0.5991	0.6146	0.4218	0.6157	0.6599	0.4113	0.5767	0.6207
GCF_000420045.1	0.5511	0.5371	0.6349	0.6186	0.6304	0.6111	0.5404	0.6534	0.5948	0.6746	0.6254	0.6717	0.5081	0.6081	0.6302	0.6686	0.4746	0.6352	0.6087	0.7444	0.7066	0.4571	0.707	0.6032	0.5098	0.4349	0.7068	0.6059	0.424	0.3937	0.7058	0.6581	0.4248	0.7293	0.6242	0.5308	0.5927	0.6133	0.4667	0.6173	0.5963	0.6111	0.4043	0.4366	0.6998		0.4055	0.6516	0.6294	0.4557	0.6648	0.4791	0.5459	0.549	0.6566	0.5854	0.6154	0.6905	0.4706	0.4844	0.6688	0.6368	0.6997	0.6033	0.5327	0.6193	0.6661	0.6043	0.6805	0.4462	0.6665	0.5985	0.4143	0.6158	0.6654	0.6355	0.6054	0.4454	0.6312	0.6143	0.6147	0.6312	0.6126	0.6638	0.6424	0.6962	0.5212	0.4006	0.5952	0.6124	0.4691	0.6102	0.4621	0.6302	0.7124	0.6658	0.666	0.682	0.6286	0.6785	0.509	0.5118	0.5039	0.7055	0.6882	0.5335	0.6155	0.6267	0.6753	0.6291	0.4773	0.7068	0.6293	0.5929
GCF_000430225.1	0.5586	0.5517	0.6122	0.5879	0.6139	0.5827	0.537	0.6333	0.5644	0.6681	0.6037	0.6468	0.5041	0.5773	0.6146	0.674	0.4712	0.626	0.5789	0.7366	0.6879	0.493	0.6924	0.5951	0.5375	0.4593	0.6862	0.5851	0.2241	0.2004	0.6864	0.6476	0.4703	0.7168	0.5861	0.5412	0.5708	0.5907	0.4734	0.6107	0.5538	0.5757	0.2277	0.2266	0.6667	0.4055		0.6359	0.6157	0.4712	0.6444	0.4706	0.5035	0.544	0.6239	0.5501	0.5882	0.6694	0.479	0.5268	0.6372	0.6234	0.6916	0.5793	0.508	0.5919	0.6366	0.5613	0.6668	0.4546	0.6308	0.5795	0.2007	0.6062	0.6258	0.6015	0.5787	0.4608	0.6123	0.5826	0.5911	0.6034	0.5831	0.6395	0.6315	0.6784	0.5149	0.2338	0.5723	0.5945	0.4902	0.5814	0.473	0.6111	0.684	0.6321	0.6326	0.6534	0.6005	0.6604	0.5464	0.5062	0.5174	0.6999	0.6591	0.5482	0.5776	0.5988	0.6479	0.6098	0.4845	0.6846	0.6003	0.5511
GCF_000463665.1	0.67	0.6555	0.4578	0.4812	0.5677	0.4935	0.6518	0.5849	0.4431	0.6091	0.5803	0.5034	0.6487	0.4976	0.4947	0.5804	0.6336	0.4734	0.4786	0.5754	0.6008	0.6311	0.6061	0.5833	0.6451	0.6812	0.6058	0.484	0.6181	0.6237	0.6114	0.59	0.6651	0.549	0.517	0.6504	0.4748	0.4901	0.6675	0.6514	0.6079	0.5182	0.6318	0.63	0.5952	0.6516	0.6359		0.289	0.6579	0.5082	0.6689	0.6643	0.6264	0.5757	0.5128	0.4617	0.5935	0.6579	0.6557	0.5871	0.5716	0.6105	0.4641	0.6777	0.4946	0.5851	0.4774	0.6146	0.6677	0.5881	0.5818	0.6346	0.5966	0.5938	0.4266	0.4681	0.6704	0.4955	0.451	0.4945	0.4962	0.4834	0.494	0.5881	0.6037	0.6787	0.6311	0.5319	0.5918	0.6716	0.4617	0.6845	0.4681	0.6109	0.5922	0.5829	0.5789	0.4731	0.5948	0.633	0.6729	0.6479	0.6194	0.5769	0.6591	0.503	0.4421	0.5969	0.4607	0.6265	0.6106	0.4445	0.5215
GCF_000472405.1	0.6269	0.6215	0.4295	0.455	0.5603	0.4595	0.6204	0.6045	0.3959	0.5948	0.5624	0.5069	0.6013	0.4613	0.4521	0.5696	0.6162	0.4537	0.4562	0.6043	0.5989	0.6001	0.6066	0.5434	0.621	0.6455	0.5989	0.4368	0.6052	0.6097	0.5963	0.6086	0.6321	0.5731	0.4671	0.6106	0.4222	0.464	0.6282	0.623	0.5759	0.4491	0.6114	0.6101	0.5724	0.6294	0.6157	0.289		0.6235	0.5192	0.6251	0.606	0.613	0.5446	0.4654	0.4387	0.5915	0.6195	0.6136	0.5649	0.5686	0.6214	0.4246	0.6198	0.4284	0.5546	0.4358	0.5864	0.6315	0.5625	0.5493	0.6153	0.5731	0.5677	0.3959	0.4323	0.6254	0.4543	0.4309	0.46	0.4292	0.4441	0.4985	0.5954	0.596	0.6198	0.6125	0.4824	0.5698	0.6307	0.4275	0.6456	0.4432	0.5872	0.5644	0.5522	0.5701	0.4298	0.5925	0.6012	0.6162	0.6043	0.6092	0.5573	0.6219	0.4512	0.4038	0.5811	0.4361	0.6154	0.5976	0.4147	0.468
GCF_000597745.1	0.5006	0.4968	0.6423	0.596	0.6697	0.6357	0.4928	0.6697	0.583	0.6962	0.6221	0.6842	0.5004	0.6227	0.642	0.6901	0.5149	0.659	0.621	0.7683	0.7094	0.4787	0.7109	0.5891	0.4595	0.4423	0.7106	0.5674	0.4634	0.4872	0.703	0.6788	0.3943	0.7507	0.5855	0.495	0.5681	0.6419	0.4047	0.5866	0.5588	0.581	0.4832	0.4721	0.6789	0.4557	0.4712	0.6579	0.6235		0.6882	0.4194	0.5031	0.6011	0.6504	0.5843	0.6092	0.6882	0.2636	0.4533	0.6653	0.6731	0.7209	0.5928	0.4895	0.5841	0.6642	0.5859	0.6779	0.4258	0.659	0.5817	0.4644	0.6197	0.6524	0.6321	0.6089	0.4201	0.6427	0.6152	0.6355	0.5994	0.5883	0.6811	0.6641	0.6955	0.4753	0.4813	0.5369	0.6089	0.4239	0.6152	0.4242	0.6287	0.6888	0.6645	0.6555	0.6912	0.63	0.6919	0.4724	0.4672	0.4535	0.7146	0.6788	0.4973	0.5794	0.6224	0.6923	0.6278	0.5337	0.7014	0.628	0.5474
GCF_000741415.1	0.7031	0.6927	0.5128	0.5566	0.5992	0.5055	0.6912	0.6272	0.5516	0.5785	0.6153	0.2495	0.6758	0.5133	0.5156	0.5443	0.6551	0.4973	0.505	0.4217	0.5562	0.6473	0.5573	0.6227	0.6712	0.6979	0.5873	0.5794	0.6463	0.6349	0.5693	0.6338	0.6958	0.3967	0.565	0.6857	0.5756	0.511	0.6911	0.6848	0.6475	0.558	0.6472	0.654	0.6099	0.6648	0.6444	0.5082	0.5192	0.6882		0.699	0.6928	0.6504	0.6095	0.5556	0.5311	0.5757	0.6814	0.6817	0.611	0.6096	0.6012	0.5266	0.7025	0.5304	0.6041	0.5303	0.5899	0.7052	0.6231	0.6294	0.6438	0.6194	0.6252	0.4862	0.5077	0.6898	0.5163	0.5061	0.5135	0.5183	0.5158	0.244	0.6136	0.5602	0.7002	0.6446	0.5973	0.62	0.6959	0.5189	0.7166	0.5158	0.601	0.6266	0.6188	0.542	0.5282	0.5429	0.68	0.697	0.678	0.5978	0.548	0.6949	0.5699	0.5173	0.5605	0.5176	0.6488	0.5653	0.4966	0.5815
GCF_000741825.1	0.4407	0.4686	0.6454	0.6069	0.651	0.6354	0.453	0.6967	0.5773	0.6879	0.6419	0.6983	0.4911	0.6264	0.6579	0.6824	0.4883	0.6719	0.6339	0.7808	0.7184	0.421	0.7191	0.5663	0.5204	0.3935	0.7014	0.5741	0.4625	0.485	0.7082	0.7035	0.3926	0.7669	0.5767	0.437	0.56	0.6476	0.3322	0.5556	0.5893	0.5605	0.4603	0.4362	0.6763	0.4791	0.4706	0.6689	0.6251	0.4194	0.699		0.465	0.6027	0.654	0.5583	0.6189	0.6849	0.4184	0.471	0.6645	0.6572	0.7292	0.6014	0.4744	0.5791	0.6611	0.5957	0.664	0.3587	0.658	0.5639	0.4606	0.6398	0.6571	0.6307	0.605	0.3063	0.6573	0.627	0.639	0.5987	0.5939	0.6918	0.691	0.6965	0.474	0.468	0.5394	0.637	0.3138	0.6167	0.3488	0.6352	0.6929	0.6597	0.6529	0.6966	0.6187	0.6931	0.4924	0.4579	0.4624	0.7162	0.6871	0.4442	0.5614	0.6166	0.6964	0.6401	0.5208	0.7026	0.6244	0.535
GCF_000742135.1	0.5052	0.5257	0.651	0.6281	0.638	0.6574	0.5256	0.6854	0.5921	0.676	0.6039	0.6822	0.3219	0.6556	0.6687	0.6674	0.5461	0.6808	0.6517	0.7768	0.7046	0.5169	0.6959	0.5816	0.5816	0.4366	0.6753	0.5939	0.4985	0.5337	0.6901	0.7012	0.495	0.7598	0.5918	0.501	0.5905	0.661	0.4784	0.5847	0.607	0.5729	0.5135	0.4691	0.6275	0.5459	0.5035	0.6643	0.606	0.5031	0.6928	0.465		0.478	0.6256	0.5913	0.6446	0.6559	0.4849	0.5457	0.6435	0.6469	0.7177	0.6148	0.2097	0.5887	0.6402	0.6157	0.6395	0.4009	0.6368	0.5951	0.5013	0.6124	0.6341	0.6258	0.6092	0.4695	0.6622	0.6374	0.6469	0.6055	0.5987	0.6854	0.6829	0.6834	0.1808	0.5046	0.56	0.6069	0.4508	0.6227	0.3956	0.6408	0.6517	0.6401	0.6301	0.685	0.6173	0.6784	0.5667	0.2153	0.539	0.6948	0.6519	0.5171	0.5904	0.6129	0.6707	0.6502	0.5644	0.6836	0.6163	0.5604
GCF_000746485.1	0.6353	0.6268	0.6289	0.6259	0.5905	0.6232	0.6239	0.619	0.6232	0.6591	0.6133	0.645	0.4103	0.6114	0.6126	0.6396	0.4938	0.6129	0.624	0.7085	0.6662	0.5264	0.6508	0.6381	0.6384	0.5453	0.6609	0.636	0.5464	0.5499	0.663	0.6332	0.592	0.6961	0.6321	0.6212	0.6277	0.6124	0.603	0.6667	0.6229	0.6244	0.5392	0.5424	0.6456	0.549	0.544	0.6264	0.613	0.6011	0.6504	0.6027	0.478		0.6264	0.6296	0.6338	0.6636	0.596	0.6283	0.6312	0.6016	0.6624	0.6286	0.4717	0.6188	0.6265	0.6259	0.6539	0.5647	0.6322	0.6368	0.5337	0.6127	0.6175	0.6005	0.5985	0.5838	0.6154	0.5945	0.6198	0.6288	0.6298	0.6469	0.6106	0.6489	0.4867	0.5473	0.6454	0.6053	0.5906	0.5949	0.5777	0.5959	0.6629	0.632	0.6201	0.6495	0.596	0.6488	0.6465	0.4798	0.6415	0.6636	0.6359	0.632	0.6392	0.5976	0.6528	0.6135	0.4871	0.6556	0.6091	0.6438
GCF_001027105.1	0.6631	0.6587	0.5409	0.5615	0.5423	0.5463	0.653	0.6435	0.5596	0.5799	0.6117	0.6005	0.6118	0.5598	0.5535	0.6113	0.6335	0.5608	0.5531	0.6763	0.4861	0.6284	0.4842	0.5743	0.65	0.65	0.4863	0.578	0.6168	0.624	0.4895	0.6391	0.6656	0.6595	0.5396	0.6437	0.5667	0.5431	0.6543	0.647	0.5954	0.5483	0.6252	0.6175	0.4299	0.6566	0.6239	0.5757	0.5446	0.6504	0.6095	0.654	0.6256	0.6264		0.5611	0.552	0.4794	0.6498	0.6591	0.1862	0.5551	0.5721	0.5374	0.6346	0.5526	0.156	0.5351	0.5744	0.6549	0.1594	0.5666	0.6242	0.62	0.205	0.5553	0.5277	0.6544	0.5578	0.5301	0.5383	0.5561	0.5584	0.6053	0.638	0.4696	0.6295	0.6261	0.5878	0.6204	0.6457	0.5112	0.6691	0.5466	0.4556	0.1475	0.1624	0.4554	0.5539	0.4549	0.6536	0.6315	0.6563	0.4954	0.4358	0.6536	0.5518	0.5486	0.45	0.5607	0.628	0.4737	0.5638	0.5746
GCF_001571065.1	0.5659	0.5691	0.418	0.404	0.5918	0.3853	0.5605	0.6515	0.3815	0.6251	0.6046	0.5463	0.606	0.39	0.4688	0.6001	0.5997	0.4878	0.3922	0.6648	0.6304	0.5689	0.6441	0.5241	0.5868	0.557	0.6311	0.4013	0.5485	0.5471	0.6369	0.6665	0.5639	0.642	0.3784	0.5592	0.349	0.4121	0.5644	0.5762	0.5774	0.3467	0.5487	0.5483	0.6218	0.5854	0.5501	0.5128	0.4654	0.5843	0.5556	0.5583	0.5913	0.6296	0.5611		0.4162	0.624	0.5811	0.5807	0.5739	0.601	0.6687	0.3751	0.6064	0.3819	0.5739	0.3747	0.622	0.566	0.5709	0.5172	0.5549	0.6166	0.5757	0.4501	0.3655	0.5674	0.4758	0.3943	0.3986	0.401	0.4075	0.5451	0.6513	0.6295	0.6068	0.5478	0.3526	0.6185	0.5665	0.3806	0.5864	0.4223	0.6301	0.576	0.5706	0.5992	0.3942	0.6175	0.5755	0.6033	0.5628	0.6519	0.6064	0.5509	0.3737	0.4032	0.609	0.4154	0.5999	0.636	0.4546	0.3044
GCF_001584405.1	0.631	0.6296	0.4269	0.379	0.5985	0.3734	0.6178	0.6184	0.4016	0.6319	0.6079	0.5287	0.6274	0.3775	0.4065	0.6196	0.6031	0.4197	0.3775	0.6182	0.5901	0.6014	0.6124	0.5656	0.5976	0.6302	0.6147	0.4378	0.5788	0.5797	0.6171	0.627	0.618	0.6005	0.3956	0.595	0.4079	0.3895	0.6128	0.6321	0.5885	0.3961	0.5789	0.5881	0.6125	0.6154	0.5882	0.4617	0.4387	0.6092	0.5311	0.6189	0.6446	0.6338	0.552	0.4162		0.6059	0.6278	0.6136	0.5568	0.6125	0.6415	0.3303	0.6539	0.3804	0.5538	0.3331	0.6403	0.6263	0.5592	0.5493	0.5847	0.6151	0.558	0.4313	0.3754	0.6296	0.4103	0.3827	0.3707	0.4004	0.4111	0.5075	0.6252	0.6041	0.65	0.5743	0.4799	0.607	0.608	0.3736	0.6474	0.4022	0.618	0.5574	0.5514	0.577	0.4446	0.586	0.6202	0.645	0.616	0.6342	0.5723	0.6201	0.3212	0.4356	0.5781	0.4361	0.593	0.6154	0.4579	0.4641
GCF_001593525.1	0.7037	0.6989	0.5788	0.6222	0.5544	0.613	0.6915	0.6452	0.6109	0.5238	0.6213	0.5694	0.6635	0.6135	0.5962	0.5494	0.6514	0.5949	0.6055	0.6417	0.4482	0.6526	0.2897	0.6094	0.6945	0.6913	0.2009	0.6183	0.6547	0.6568	0.2995	0.6573	0.7032	0.6231	0.6193	0.679	0.6203	0.6048	0.6874	0.6756	0.6459	0.62	0.6655	0.6663	0.4358	0.6905	0.6694	0.5935	0.5915	0.6882	0.5757	0.6849	0.6559	0.6636	0.4794	0.624	0.6059		0.6888	0.6977	0.5003	0.55	0.5691	0.6014	0.674	0.6056	0.4865	0.6089	0.5225	0.6921	0.5047	0.6108	0.6665	0.6318	0.5051	0.5735	0.601	0.6861	0.5925	0.5902	0.6124	0.5985	0.5955	0.5768	0.6421	0.1786	0.6783	0.6646	0.6459	0.642	0.6902	0.5944	0.6957	0.6041	0.4289	0.5014	0.4916	0.4555	0.5882	0.276	0.6873	0.6778	0.6951	0.4063	0.3878	0.6884	0.6257	0.601	0.4008	0.5801	0.648	0.2422	0.5746	0.6264
GCF_002018575.1	0.4909	0.4875	0.641	0.6089	0.6652	0.6413	0.4859	0.6724	0.5844	0.6907	0.609	0.6842	0.5084	0.6373	0.6556	0.6907	0.5165	0.6645	0.6308	0.7629	0.7036	0.4847	0.7134	0.5693	0.4907	0.4256	0.7063	0.5736	0.4741	0.4935	0.7098	0.6842	0.3909	0.7492	0.5968	0.472	0.5695	0.6447	0.3894	0.5727	0.5589	0.5811	0.4835	0.4695	0.6777	0.4706	0.479	0.6579	0.6195	0.2636	0.6814	0.4184	0.4849	0.596	0.6498	0.5811	0.6278	0.6888		0.4479	0.6628	0.6718	0.724	0.5943	0.4843	0.5842	0.6617	0.5902	0.6611	0.4119	0.6572	0.5687	0.4729	0.6079	0.6549	0.6301	0.6096	0.4063	0.655	0.6249	0.6437	0.5943	0.5898	0.6777	0.6621	0.6992	0.4743	0.4838	0.5416	0.601	0.4369	0.6214	0.4258	0.6396	0.687	0.6608	0.6524	0.688	0.6248	0.6969	0.462	0.4631	0.444	0.7139	0.6825	0.5082	0.5894	0.6205	0.6954	0.6292	0.5447	0.7026	0.6261	0.5416
GCF_002858865.1	0.4164	0.4169	0.6437	0.6082	0.6581	0.634	0.4222	0.6702	0.5735	0.6946	0.6125	0.6699	0.5637	0.6248	0.6498	0.6894	0.5565	0.6575	0.6252	0.763	0.7015	0.5208	0.7059	0.5825	0.3567	0.4944	0.7114	0.5865	0.5218	0.527	0.7107	0.6875	0.4421	0.7458	0.6031	0.4317	0.5672	0.6361	0.4492	0.5774	0.5722	0.5854	0.5281	0.5089	0.6803	0.4844	0.5268	0.6557	0.6136	0.4533	0.6817	0.471	0.5457	0.6283	0.6591	0.5807	0.6136	0.6977	0.4479		0.6649	0.6616	0.7262	0.6056	0.5525	0.5811	0.6683	0.6052	0.6755	0.4726	0.6629	0.5787	0.5155	0.6195	0.6541	0.6268	0.6229	0.4544	0.647	0.6326	0.643	0.595	0.5812	0.6665	0.6629	0.6964	0.5446	0.5172	0.5485	0.6124	0.4769	0.6317	0.4982	0.6513	0.69	0.6615	0.656	0.6791	0.6323	0.69	0.3418	0.537	0.3461	0.7124	0.6744	0.4145	0.5679	0.632	0.6917	0.6372	0.5676	0.7006	0.6234	0.5534
GCF_002902465.1	0.6719	0.6659	0.5376	0.5572	0.5517	0.5491	0.6614	0.6404	0.5702	0.5878	0.6212	0.6057	0.6261	0.5648	0.5575	0.6109	0.639	0.5548	0.556	0.6708	0.4899	0.6357	0.4879	0.5898	0.6611	0.6647	0.4983	0.5843	0.6286	0.6302	0.4921	0.6414	0.6707	0.6575	0.5584	0.6491	0.5795	0.552	0.669	0.6563	0.6098	0.565	0.6313	0.6296	0.4433	0.6688	0.6372	0.5871	0.5649	0.6653	0.611	0.6645	0.6435	0.6312	0.1862	0.5739	0.5568	0.5003	0.6628	0.6649		0.5628	0.5655	0.5463	0.6581	0.5653	0.1587	0.5515	0.5877	0.6692	0.1651	0.5758	0.6353	0.6297	0.1876	0.5628	0.5413	0.6693	0.5559	0.5374	0.5468	0.5709	0.5743	0.5999	0.6346	0.4901	0.6532	0.6291	0.5988	0.63	0.6619	0.5221	0.6831	0.5543	0.4573	0.1603	0.1463	0.4561	0.5669	0.4712	0.6629	0.6537	0.6626	0.5025	0.4642	0.6608	0.5662	0.5606	0.4561	0.5753	0.6383	0.4954	0.5677	0.5867
GCF_002959915.1	0.6662	0.6654	0.5704	0.618	0.121	0.5935	0.6626	0.5966	0.5901	0.5272	0.577	0.5988	0.6347	0.5961	0.5881	0.5393	0.6119	0.5822	0.5919	0.668	0.5854	0.6113	0.5551	0.6079	0.6705	0.6605	0.55	0.6233	0.6276	0.611	0.5833	0.5953	0.6639	0.6549	0.6203	0.6512	0.6065	0.5948	0.6705	0.6434	0.6269	0.6178	0.6249	0.6273	0.5551	0.6368	0.6234	0.5716	0.5686	0.6731	0.6096	0.6572	0.6469	0.6016	0.5551	0.601	0.6125	0.55	0.6718	0.6616	0.5628		0.5499	0.6023	0.6579	0.6172	0.5483	0.6035	0.5353	0.6581	0.5651	0.6109	0.6214	0.5834	0.5649	0.5978	0.5834	0.6565	0.5944	0.5833	0.5942	0.6139	0.6173	0.5946	0.5975	0.562	0.661	0.6274	0.6288	0.5961	0.6714	0.5722	0.6756	0.5698	0.5897	0.5624	0.5545	0.5607	0.5601	0.538	0.6622	0.6633	0.6659	0.5824	0.5569	0.6639	0.6227	0.5661	0.5622	0.5728	0.6014	0.5593	0.6028	0.6089
GCF_003182075.1	0.7514	0.7375	0.637	0.6364	0.5503	0.6217	0.7344	0.6086	0.6532	0.5267	0.6185	0.6054	0.6997	0.6387	0.629	0.5527	0.674	0.6234	0.6361	0.6433	0.5755	0.6862	0.5491	0.6478	0.7284	0.7202	0.5573	0.664	0.6899	0.6859	0.5261	0.618	0.7312	0.6235	0.6652	0.713	0.6606	0.6299	0.7323	0.7116	0.6767	0.6695	0.688	0.7036	0.5499	0.6997	0.6916	0.6105	0.6214	0.7209	0.6012	0.7292	0.7177	0.6624	0.5721	0.6687	0.6415	0.5691	0.724	0.7262	0.5655	0.5499		0.6405	0.7231	0.6615	0.5633	0.6571	0.5313	0.7316	0.5719	0.6414	0.6945	0.6226	0.5848	0.6271	0.6139	0.7244	0.6323	0.6079	0.628	0.649	0.6673	0.6043	0.6129	0.55	0.7243	0.6876	0.6953	0.6258	0.7254	0.6161	0.7425	0.6137	0.566	0.5772	0.5636	0.5761	0.6435	0.5524	0.7191	0.7266	0.7234	0.5311	0.5656	0.7202	0.6594	0.6296	0.5364	0.6337	0.6611	0.5365	0.6356	0.6749
GCF_003667225.1	0.6026	0.6042	0.4027	0.3494	0.5988	0.3906	0.5971	0.6336	0.3512	0.6289	0.6094	0.5188	0.612	0.3883	0.3873	0.6088	0.6064	0.3995	0.3734	0.6185	0.5987	0.5792	0.6101	0.5224	0.5948	0.6059	0.6052	0.4005	0.5638	0.5767	0.6175	0.6487	0.5887	0.603	0.2667	0.578	0.382	0.3772	0.5931	0.6037	0.5683	0.297	0.5718	0.5656	0.6024	0.6033	0.5793	0.4641	0.4246	0.5928	0.5266	0.6014	0.6148	0.6286	0.5374	0.3751	0.3303	0.6014	0.5943	0.6056	0.5463	0.6023	0.6405		0.623	0.3526	0.5535	0.2765	0.6253	0.6027	0.546	0.5142	0.5688	0.618	0.5466	0.4151	0.3477	0.5951	0.3898	0.3588	0.3756	0.3662	0.3739	0.4996	0.6279	0.6014	0.6188	0.56	0.4348	0.6143	0.5875	0.3626	0.6182	0.4006	0.6149	0.5497	0.5404	0.5736	0.4202	0.5832	0.593	0.6129	0.5875	0.6291	0.5849	0.596	0.3256	0.4204	0.5785	0.4189	0.6052	0.6021	0.4328	0.4049
GCF_003697165.2	0.5147	0.5368	0.6633	0.6379	0.6496	0.6667	0.5311	0.687	0.6127	0.688	0.6221	0.692	0.2873	0.6531	0.6709	0.6828	0.5386	0.6854	0.6515	0.7793	0.7118	0.5074	0.7048	0.601	0.578	0.4311	0.6898	0.615	0.5107	0.5356	0.6916	0.7004	0.4992	0.7652	0.6099	0.5202	0.6124	0.6656	0.4761	0.6024	0.6153	0.598	0.5251	0.5008	0.637	0.5327	0.508	0.6777	0.6198	0.4895	0.7025	0.4744	0.2097	0.4717	0.6346	0.6064	0.6539	0.674	0.4843	0.5525	0.6581	0.6579	0.7231	0.623		0.6003	0.6514	0.6298	0.65	0.4141	0.6525	0.6114	0.5097	0.6288	0.651	0.6316	0.614	0.4659	0.6674	0.6414	0.6509	0.6193	0.6146	0.6917	0.6839	0.6889	0.1977	0.5226	0.5881	0.6168	0.4562	0.6287	0.4005	0.649	0.6672	0.6552	0.6431	0.6934	0.6322	0.6822	0.5762	0.2325	0.5507	0.6997	0.6644	0.5496	0.6089	0.629	0.6792	0.6619	0.56	0.6897	0.6333	0.5873
GCF_003994255.1	0.5816	0.5761	0.4653	0.3759	0.6132	0.4534	0.5742	0.6374	0.384	0.6303	0.6058	0.5182	0.5967	0.4381	0.4379	0.6066	0.6016	0.4545	0.4399	0.6331	0.6142	0.5871	0.6285	0.5313	0.5953	0.5814	0.6108	0.3598	0.5842	0.5945	0.6206	0.6599	0.5887	0.612	0.3665	0.5651	0.3854	0.4413	0.5752	0.5873	0.5763	0.3264	0.5874	0.5838	0.5906	0.6193	0.5919	0.4946	0.4284	0.5841	0.5304	0.5791	0.5887	0.6188	0.5526	0.3819	0.3804	0.6056	0.5842	0.5811	0.5653	0.6172	0.6615	0.3526	0.6003		0.5661	0.3564	0.6125	0.5936	0.5623	0.5262	0.5873	0.6154	0.5679	0.3964	0.3879	0.5929	0.4389	0.4047	0.4296	0.224	0.379	0.5138	0.6372	0.604	0.592	0.5803	0.4183	0.6042	0.5695	0.4008	0.6045	0.4354	0.5915	0.5649	0.5588	0.5953	0.4519	0.6078	0.5816	0.584	0.5762	0.6381	0.5698	0.583	0.3433	0.4338	0.5898	0.4542	0.6065	0.6089	0.4095	0.4039
GCF_006094375.1	0.6715	0.6679	0.5394	0.5705	0.531	0.5489	0.6609	0.6423	0.5762	0.5768	0.6147	0.6018	0.6196	0.5647	0.5603	0.6027	0.6323	0.5619	0.5549	0.668	0.4917	0.6343	0.4841	0.5866	0.6613	0.6589	0.4947	0.5859	0.6287	0.6303	0.4917	0.6406	0.6684	0.6557	0.5548	0.6486	0.5868	0.5498	0.665	0.6527	0.6115	0.5632	0.6314	0.6312	0.4418	0.6661	0.6366	0.5851	0.5546	0.6642	0.6041	0.6611	0.6402	0.6265	0.156	0.5739	0.5538	0.4865	0.6617	0.6683	0.1587	0.5483	0.5633	0.5535	0.6514	0.5661		0.5541	0.5748	0.6631	0.1368	0.5781	0.6346	0.6207	0.1959	0.5655	0.5316	0.6635	0.5637	0.5352	0.5476	0.5691	0.5751	0.5989	0.6366	0.4768	0.6459	0.63	0.6018	0.622	0.6609	0.5139	0.6801	0.5522	0.462	0.1407	0.1591	0.4509	0.5594	0.4596	0.6663	0.6469	0.669	0.5054	0.4453	0.6621	0.5669	0.5605	0.4612	0.5685	0.6305	0.4886	0.5703	0.5897
GCF_006094415.1	0.6053	0.5998	0.429	0.3582	0.6018	0.3941	0.5911	0.6268	0.3574	0.6338	0.6047	0.5246	0.613	0.4003	0.4119	0.6203	0.5954	0.4272	0.3879	0.6247	0.6069	0.5847	0.6153	0.5243	0.5824	0.5917	0.6146	0.3972	0.5562	0.5672	0.6289	0.6382	0.5873	0.5989	0.3326	0.5815	0.3675	0.3958	0.5879	0.6039	0.5673	0.3062	0.5515	0.5598	0.6109	0.6043	0.5613	0.4774	0.4358	0.5859	0.5303	0.5957	0.6157	0.6259	0.5351	0.3747	0.3331	0.6089	0.5902	0.6052	0.5515	0.6035	0.6571	0.2765	0.6298	0.3564	0.5541		0.6258	0.601	0.5548	0.5152	0.5638	0.6142	0.5554	0.422	0.377	0.5912	0.4155	0.3866	0.4009	0.3747	0.3791	0.5098	0.6295	0.61	0.6197	0.548	0.4452	0.6072	0.5954	0.3874	0.6138	0.4112	0.6161	0.5484	0.5528	0.5795	0.4338	0.5918	0.588	0.6168	0.5848	0.6298	0.584	0.6009	0.3485	0.4171	0.5775	0.4389	0.5971	0.6144	0.4374	0.4136
GCF_008121495.1	0.6818	0.6799	0.6254	0.6408	0.5433	0.6352	0.679	0.6287	0.6136	0.2886	0.557	0.584	0.6511	0.6277	0.6343	0.5072	0.6485	0.6235	0.6238	0.6774	0.589	0.6511	0.5498	0.5995	0.6996	0.6757	0.522	0.6338	0.6586	0.6651	0.5435	0.6322	0.6904	0.6657	0.6229	0.6636	0.6109	0.6376	0.6655	0.6566	0.6478	0.625	0.6708	0.6647	0.524	0.6805	0.6668	0.6146	0.5864	0.6779	0.5899	0.664	0.6395	0.6539	0.5744	0.622	0.6403	0.5225	0.6611	0.6755	0.5877	0.5353	0.5313	0.6253	0.65	0.6125	0.5748	0.6258		0.6753	0.5902	0.6112	0.662	0.5663	0.586	0.5949	0.6245	0.6751	0.6327	0.6183	0.6408	0.6014	0.6115	0.5917	0.624	0.5293	0.659	0.6658	0.6435	0.5751	0.6821	0.6166	0.6776	0.624	0.5344	0.5888	0.5799	0.5873	0.6074	0.5371	0.6675	0.67	0.6639	0.5469	0.5265	0.6691	0.6281	0.6055	0.546	0.6158	0.6497	0.5344	0.5996	0.6215
GCF_013387005.1	0.4325	0.4601	0.6503	0.6211	0.652	0.6531	0.4535	0.6933	0.5822	0.6978	0.6437	0.7027	0.4543	0.6464	0.6711	0.6934	0.515	0.6831	0.646	0.7758	0.7269	0.4655	0.7252	0.5766	0.5206	0.2593	0.7072	0.585	0.4522	0.4885	0.7245	0.7084	0.3905	0.7658	0.592	0.4371	0.5696	0.6513	0.3782	0.5619	0.5934	0.5687	0.4571	0.4168	0.6904	0.4462	0.4546	0.6677	0.6315	0.4258	0.7052	0.3587	0.4009	0.5647	0.6549	0.566	0.6263	0.6921	0.4119	0.4726	0.6692	0.6581	0.7316	0.6027	0.4141	0.5936	0.6631	0.601	0.6753		0.6611	0.5792	0.4511	0.641	0.6608	0.6448	0.6157	0.3496	0.6686	0.633	0.6391	0.6067	0.6053	0.6975	0.6937	0.7103	0.4052	0.4612	0.5368	0.6359	0.3575	0.6278	0.2137	0.6428	0.7041	0.6662	0.6584	0.7062	0.6253	0.702	0.5114	0.3872	0.4793	0.7268	0.6909	0.4537	0.5709	0.6281	0.692	0.647	0.5385	0.7174	0.6338	0.5348
GCF_014635765.1	0.6677	0.664	0.5453	0.5594	0.5504	0.5547	0.6601	0.6432	0.5671	0.5914	0.6208	0.6187	0.6238	0.57	0.555	0.6178	0.6443	0.5585	0.5565	0.6744	0.4871	0.6352	0.4939	0.5813	0.6526	0.6581	0.4955	0.5812	0.6222	0.6282	0.5011	0.6397	0.6656	0.6604	0.5588	0.6479	0.5788	0.5456	0.6577	0.6481	0.6013	0.5587	0.6316	0.6256	0.4414	0.6665	0.6308	0.5881	0.5625	0.659	0.6231	0.658	0.6368	0.6322	0.1594	0.5709	0.5592	0.5047	0.6572	0.6629	0.1651	0.5651	0.5719	0.546	0.6525	0.5623	0.1368	0.5548	0.5902	0.6611		0.5736	0.6304	0.6276	0.1804	0.574	0.5374	0.6585	0.5545	0.5343	0.5533	0.5669	0.5719	0.615	0.6403	0.4906	0.6459	0.6309	0.5929	0.6271	0.6549	0.527	0.677	0.5615	0.4664	0.113	0.1438	0.4594	0.5618	0.4806	0.6641	0.6434	0.6594	0.5113	0.4566	0.6589	0.5607	0.5665	0.4703	0.5718	0.6446	0.4895	0.5698	0.5776
GCF_014645575.1	0.5682	0.5662	0.5753	0.5323	0.6093	0.5821	0.5604	0.6492	0.5009	0.6315	0.6001	0.6228	0.6117	0.5714	0.5817	0.6226	0.5955	0.5899	0.5617	0.7161	0.6461	0.5886	0.6233	0.2633	0.5902	0.581	0.6224	0.4936	0.5682	0.5709	0.6343	0.6554	0.5724	0.6942	0.5256	0.5469	0.5006	0.5752	0.5655	0.5427	0.5759	0.5085	0.5741	0.5726	0.6081	0.5985	0.5795	0.5818	0.5493	0.5817	0.6294	0.5639	0.5951	0.6368	0.5666	0.5172	0.5493	0.6108	0.5687	0.5787	0.5758	0.6109	0.6414	0.5142	0.6114	0.5262	0.5781	0.5152	0.6112	0.5792	0.5736		0.5758	0.614	0.5734	0.5618	0.544	0.5664	0.5855	0.5555	0.5692	0.5265	0.5256	0.6203	0.6449	0.611	0.604	0.5739	0.5133	0.6077	0.5712	0.5547	0.5897	0.5705	0.6165	0.5794	0.5686	0.6295	0.5647	0.6098	0.5764	0.5947	0.5706	0.6416	0.6072	0.5749	0.5182	0.5513	0.5898	0.5731	0.6016	0.619	0.5588	0.4984
GCF_016027055.1	0.553	0.5479	0.6045	0.5901	0.6152	0.5869	0.5332	0.6402	0.5645	0.6688	0.6042	0.647	0.4944	0.5772	0.6135	0.6732	0.4633	0.618	0.583	0.7367	0.6809	0.4774	0.6907	0.5878	0.5262	0.4439	0.6861	0.5909	0.2043	0.2172	0.6884	0.652	0.4596	0.7236	0.5837	0.5304	0.5693	0.5939	0.4661	0.6074	0.5588	0.5697	0.186	0.2141	0.6612	0.4143	0.2007	0.6346	0.6153	0.4644	0.6438	0.4606	0.5013	0.5337	0.6242	0.5549	0.5847	0.6665	0.4729	0.5155	0.6353	0.6214	0.6945	0.5688	0.5097	0.5873	0.6346	0.5638	0.662	0.4511	0.6304	0.5758		0.6074	0.6298	0.6005	0.5795	0.4535	0.6087	0.5858	0.5909	0.6061	0.576	0.6398	0.6417	0.6761	0.5095	0.183	0.5617	0.5959	0.4866	0.5838	0.4663	0.6116	0.6798	0.6338	0.6271	0.6566	0.5986	0.6582	0.538	0.5039	0.5156	0.7018	0.6526	0.5444	0.5723	0.5962	0.6504	0.6046	0.4746	0.6852	0.5993	0.5468
GCF_016117815.1	0.6546	0.6504	0.6202	0.642	0.5837	0.623	0.6445	0.4174	0.6086	0.5714	0.2223	0.6132	0.5999	0.6126	0.6372	0.6143	0.5945	0.6374	0.6069	0.7083	0.6572	0.6135	0.6349	0.6051	0.619	0.6305	0.6334	0.6174	0.5935	0.5999	0.6474	0.4423	0.6301	0.6904	0.6292	0.643	0.6162	0.6273	0.6189	0.6349	0.4958	0.622	0.6073	0.6084	0.6338	0.6158	0.6062	0.5966	0.5731	0.6197	0.6194	0.6398	0.6124	0.6127	0.62	0.6166	0.6151	0.6318	0.6079	0.6195	0.6297	0.5834	0.6226	0.618	0.6288	0.6154	0.6207	0.6142	0.5663	0.641	0.6276	0.614	0.6074		0.6302	0.6124	0.6077	0.6399	0.6347	0.6076	0.6318	0.617	0.6202	0.6103	0.3938	0.6212	0.6223	0.6013	0.6217	0.2265	0.6457	0.6138	0.652	0.6249	0.6298	0.6305	0.6231	0.6398	0.6199	0.6218	0.609	0.626	0.619	0.645	0.6003	0.6427	0.6252	0.6103	0.6296	0.6245	0.5929	0.6308	0.6076	0.6121
GCF_016127935.1	0.6645	0.6565	0.544	0.5663	0.5577	0.5583	0.6561	0.6417	0.578	0.5905	0.621	0.616	0.6187	0.563	0.5547	0.6179	0.6334	0.5561	0.5611	0.675	0.4985	0.6318	0.4909	0.5835	0.6515	0.662	0.5041	0.5851	0.6201	0.6291	0.5014	0.6447	0.6678	0.6649	0.5534	0.6475	0.5868	0.5482	0.6615	0.6553	0.6022	0.5585	0.6272	0.6215	0.4495	0.6654	0.6258	0.5938	0.5677	0.6524	0.6252	0.6571	0.6341	0.6175	0.205	0.5757	0.558	0.5051	0.6549	0.6541	0.1876	0.5649	0.5848	0.5466	0.651	0.5679	0.1959	0.5554	0.586	0.6608	0.1804	0.5734	0.6298	0.6302		0.5801	0.5389	0.6582	0.5611	0.5329	0.552	0.5778	0.5846	0.6161	0.6397	0.4993	0.6449	0.6243	0.598	0.6289	0.6504	0.5275	0.6768	0.5593	0.4696	0.1744	0.1875	0.464	0.5606	0.4841	0.6531	0.6436	0.6559	0.5107	0.4705	0.6556	0.5579	0.5608	0.4628	0.5773	0.6309	0.4961	0.5758	0.5859
GCF_016127955.1	0.6392	0.6344	0.4373	0.4352	0.5951	0.4307	0.6288	0.6034	0.4215	0.6047	0.5959	0.4691	0.6102	0.4387	0.4154	0.5783	0.5902	0.412	0.436	0.5925	0.5774	0.5875	0.5869	0.5642	0.6411	0.6424	0.5865	0.4313	0.5972	0.6031	0.5817	0.6265	0.6307	0.5536	0.4486	0.6254	0.4493	0.4447	0.6325	0.6148	0.5873	0.4297	0.6033	0.6024	0.5696	0.6355	0.6015	0.4266	0.3959	0.6321	0.4862	0.6307	0.6258	0.6005	0.5553	0.4501	0.4313	0.5735	0.6301	0.6268	0.5628	0.5978	0.6271	0.4151	0.6316	0.3964	0.5655	0.422	0.5949	0.6448	0.574	0.5618	0.6005	0.6124	0.5801		0.4035	0.6279	0.4117	0.4008	0.4318	0.3975	0.4287	0.4722	0.6013	0.5718	0.634	0.6021	0.4951	0.5951	0.6239	0.4108	0.6541	0.4146	0.5771	0.5715	0.5603	0.5577	0.4133	0.5631	0.6236	0.6271	0.6173	0.5994	0.5366	0.6328	0.4428	0.4055	0.5652	0.4285	0.5926	0.5772	0.1642	0.4658
GCF_016403285.1	0.627	0.6249	0.3439	0.4153	0.5771	0.2956	0.6206	0.6233	0.4074	0.6176	0.6033	0.4989	0.5967	0.3034	0.4079	0.58	0.5766	0.4381	0.2872	0.6071	0.6111	0.5722	0.6108	0.5533	0.616	0.6122	0.6104	0.4401	0.5736	0.5691	0.6043	0.6405	0.6092	0.5924	0.4068	0.5978	0.4308	0.3132	0.6065	0.6312	0.5693	0.3976	0.5761	0.5751	0.5961	0.6054	0.5787	0.4681	0.4323	0.6089	0.5077	0.605	0.6092	0.5985	0.5277	0.3655	0.3754	0.601	0.6096	0.6229	0.5413	0.5834	0.6139	0.3477	0.614	0.3879	0.5316	0.377	0.6245	0.6157	0.5374	0.544	0.5795	0.6077	0.5389	0.4035		0.6133	0.4165	0.2089	0.2636	0.3975	0.4209	0.4822	0.6155	0.5955	0.6151	0.57	0.4459	0.5999	0.6071	0.1968	0.6355	0.2669	0.613	0.5457	0.5372	0.5687	0.3247	0.5806	0.621	0.6109	0.6108	0.6264	0.5684	0.6234	0.3951	0.2961	0.5758	0.331	0.5803	0.6083	0.4252	0.4173
GCF_016466415.2	0.4405	0.4586	0.6488	0.6177	0.6469	0.6346	0.4577	0.6926	0.5803	0.6957	0.6426	0.6886	0.4989	0.6355	0.6565	0.6849	0.4723	0.6677	0.6325	0.7676	0.7152	0.4172	0.7123	0.5555	0.5051	0.3739	0.7031	0.5763	0.4561	0.4747	0.7095	0.6997	0.3809	0.7532	0.5828	0.4291	0.5672	0.6466	0.3279	0.5659	0.5873	0.5597	0.4561	0.4276	0.6709	0.4454	0.4608	0.6704	0.6254	0.4201	0.6898	0.3063	0.4695	0.5838	0.6544	0.5674	0.6296	0.6861	0.4063	0.4544	0.6693	0.6565	0.7244	0.5951	0.4659	0.5929	0.6635	0.5912	0.6751	0.3496	0.6585	0.5664	0.4535	0.6399	0.6582	0.6279	0.6133		0.6546	0.6281	0.6482	0.6059	0.5895	0.6824	0.6842	0.695	0.4631	0.4633	0.528	0.6394	0.3053	0.624	0.3521	0.643	0.6949	0.6638	0.6599	0.6908	0.6279	0.6903	0.4873	0.4531	0.445	0.7062	0.6842	0.4191	0.5705	0.6205	0.6809	0.6441	0.4985	0.7031	0.617	0.5329
GCF_016726365.1	0.6615	0.6586	0.4266	0.4382	0.5856	0.4283	0.655	0.6068	0.4515	0.6297	0.6273	0.5066	0.6369	0.4307	0.1218	0.6076	0.5999	0.1922	0.429	0.5785	0.5908	0.5999	0.5868	0.5894	0.6396	0.6664	0.5904	0.502	0.6103	0.6005	0.6009	0.6211	0.6463	0.5634	0.4424	0.6455	0.4852	0.4344	0.6595	0.6472	0.5993	0.4448	0.6128	0.6137	0.597	0.6312	0.6123	0.4955	0.4543	0.6427	0.5163	0.6573	0.6622	0.6154	0.5578	0.4758	0.4103	0.5925	0.655	0.647	0.5559	0.5944	0.6323	0.3898	0.6674	0.4389	0.5637	0.4155	0.6327	0.6686	0.5545	0.5855	0.6087	0.6347	0.5611	0.4117	0.4165	0.6546		0.4306	0.4258	0.4511	0.4425	0.5075	0.6055	0.5872	0.6659	0.6105	0.5126	0.6244	0.6545	0.4258	0.6806	0.4149	0.6124	0.5575	0.5494	0.5651	0.4258	0.5865	0.6361	0.6617	0.6422	0.623	0.5732	0.653	0.466	0.4487	0.5865	0.4118	0.6073	0.5878	0.4323	0.4912
GCF_016728365.1	0.6409	0.6353	0.3113	0.4143	0.5825	0.2915	0.6303	0.618	0.4084	0.6087	0.6057	0.492	0.6147	0.2747	0.4206	0.5827	0.5942	0.4225	0.2679	0.5874	0.5894	0.5913	0.5958	0.57	0.6209	0.6248	0.5979	0.4391	0.5824	0.5782	0.6021	0.6277	0.6275	0.5706	0.4198	0.6109	0.44	0.2892	0.6237	0.6393	0.5778	0.4058	0.5817	0.5883	0.5921	0.6143	0.5826	0.451	0.4309	0.6152	0.5061	0.627	0.6374	0.5945	0.5301	0.3943	0.3827	0.5902	0.6249	0.6326	0.5374	0.5833	0.6079	0.3588	0.6414	0.4047	0.5352	0.3866	0.6183	0.633	0.5343	0.5555	0.5858	0.6076	0.5329	0.4008	0.2089	0.6281	0.4306		0.2699	0.4061	0.4369	0.4818	0.6097	0.585	0.6421	0.5805	0.4667	0.6021	0.6309	0.1624	0.6519	0.266	0.6023	0.5391	0.5312	0.5605	0.3222	0.5711	0.6287	0.6394	0.6255	0.6155	0.5537	0.635	0.4098	0.2881	0.5651	0.3076	0.5863	0.5994	0.4292	0.4404
GCF_016728665.1	0.6471	0.647	0.344	0.4419	0.5953	0.2867	0.6426	0.6407	0.4352	0.635	0.6219	0.5148	0.6256	0.301	0.4208	0.604	0.6029	0.424	0.2942	0.5963	0.6043	0.5931	0.6134	0.5809	0.6307	0.6351	0.6214	0.4693	0.5858	0.5808	0.6143	0.6449	0.6377	0.5867	0.4298	0.6253	0.4612	0.2735	0.6359	0.6528	0.5834	0.4219	0.5843	0.5876	0.6151	0.6147	0.5911	0.4945	0.46	0.6355	0.5135	0.639	0.6469	0.6198	0.5383	0.3986	0.3707	0.6124	0.6437	0.643	0.5468	0.5942	0.628	0.3756	0.6509	0.4296	0.5476	0.4009	0.6408	0.6391	0.5533	0.5692	0.5909	0.6318	0.552	0.4318	0.2636	0.6482	0.4258	0.2699		0.448	0.4625	0.4939	0.6305	0.602	0.6499	0.5873	0.4719	0.6218	0.6339	0.2284	0.6583	0.3049	0.6244	0.5582	0.5482	0.5793	0.3344	0.6004	0.6409	0.6491	0.6364	0.6337	0.5881	0.648	0.4239	0.3355	0.5763	0.34	0.5962	0.6145	0.4555	0.4525
GCF_016907455.1	0.598	0.5956	0.4703	0.3853	0.6173	0.4418	0.5872	0.6416	0.389	0.6234	0.6128	0.4993	0.6166	0.4448	0.4513	0.594	0.6142	0.4629	0.4422	0.6214	0.6151	0.6042	0.6175	0.5358	0.6175	0.6043	0.6021	0.3735	0.6001	0.6003	0.6121	0.6638	0.6049	0.5962	0.3878	0.5779	0.3984	0.4482	0.5899	0.5833	0.5903	0.3588	0.6052	0.5999	0.5794	0.6312	0.6034	0.4962	0.4292	0.5994	0.5183	0.5987	0.6055	0.6288	0.5561	0.401	0.4004	0.5985	0.5943	0.595	0.5709	0.6139	0.649	0.3662	0.6193	0.224	0.5691	0.3747	0.6014	0.6067	0.5669	0.5265	0.6061	0.617	0.5778	0.3975	0.3975	0.6059	0.4511	0.4061	0.448		0.3872	0.4989	0.6431	0.5923	0.6123	0.5979	0.4515	0.6104	0.5927	0.4164	0.6214	0.4322	0.5868	0.5696	0.5616	0.5847	0.4524	0.5962	0.5881	0.6076	0.5884	0.6206	0.5659	0.5927	0.3736	0.4337	0.5864	0.4547	0.6196	0.5991	0.4099	0.4301
GCF_016907555.1	0.5887	0.5926	0.4657	0.3997	0.6139	0.4465	0.5841	0.6466	0.3828	0.6243	0.6021	0.4974	0.6126	0.4394	0.4427	0.6008	0.6203	0.4624	0.4357	0.6289	0.5962	0.5995	0.6074	0.525	0.583	0.6022	0.6	0.4114	0.5743	0.5806	0.6039	0.6577	0.5932	0.5935	0.4139	0.5653	0.3987	0.4609	0.581	0.5971	0.5787	0.369	0.5734	0.5764	0.5862	0.6126	0.5831	0.4834	0.4441	0.5883	0.5158	0.5939	0.5987	0.6298	0.5584	0.4075	0.4111	0.5955	0.5898	0.5812	0.5743	0.6173	0.6673	0.3739	0.6146	0.379	0.5751	0.3791	0.6115	0.6053	0.5719	0.5256	0.576	0.6202	0.5846	0.4287	0.4209	0.5895	0.4425	0.4369	0.4625	0.3872		0.4826	0.6383	0.5845	0.6051	0.5748	0.4204	0.6119	0.5854	0.4369	0.6123	0.4616	0.5938	0.5756	0.57	0.584	0.4632	0.5893	0.5817	0.5959	0.5768	0.6225	0.5648	0.5804	0.3809	0.4559	0.582	0.4573	0.6228	0.5951	0.435	0.3949
GCF_017132775.1	0.6965	0.6891	0.5016	0.5443	0.5938	0.4967	0.6836	0.6166	0.5178	0.5817	0.5977	0.1798	0.6674	0.4946	0.519	0.539	0.65	0.5	0.4839	0.418	0.5614	0.6514	0.5565	0.6094	0.6631	0.6912	0.5818	0.5577	0.6422	0.6227	0.566	0.6181	0.6859	0.4108	0.5495	0.6725	0.5478	0.4958	0.6844	0.6715	0.6402	0.5351	0.6439	0.6555	0.6086	0.6638	0.6395	0.494	0.4985	0.6811	0.244	0.6918	0.6854	0.6469	0.6053	0.5451	0.5075	0.5768	0.6777	0.6665	0.5999	0.5946	0.6043	0.4996	0.6917	0.5138	0.5989	0.5098	0.5917	0.6975	0.615	0.6203	0.6398	0.6103	0.6161	0.4722	0.4822	0.6824	0.5075	0.4818	0.4939	0.4989	0.4826		0.6086	0.5594	0.6915	0.6346	0.5829	0.6063	0.6888	0.4953	0.7105	0.4976	0.5947	0.6127	0.607	0.5461	0.5154	0.5364	0.6709	0.69	0.6701	0.5897	0.5507	0.6842	0.5489	0.5046	0.5471	0.498	0.6409	0.5655	0.4805	0.5648
GCF_018128125.1	0.7012	0.6889	0.6262	0.654	0.5946	0.6129	0.6899	0.1674	0.6412	0.6062	0.3994	0.6074	0.6479	0.6165	0.6063	0.6257	0.6151	0.6064	0.6057	0.6745	0.6454	0.642	0.603	0.6496	0.6624	0.6778	0.6254	0.6484	0.6292	0.6267	0.6252	0.249	0.6694	0.6467	0.6602	0.6899	0.644	0.6315	0.6754	0.6876	0.5203	0.6598	0.6382	0.6439	0.6435	0.6424	0.6315	0.5881	0.5954	0.6641	0.6136	0.691	0.6829	0.6106	0.638	0.6513	0.6252	0.6421	0.6621	0.6629	0.6346	0.5975	0.6129	0.6279	0.6839	0.6372	0.6366	0.6295	0.624	0.6937	0.6403	0.6449	0.6417	0.3938	0.6397	0.6013	0.6155	0.6842	0.6055	0.6097	0.6305	0.6431	0.6383	0.6086		0.6193	0.6849	0.6416	0.6676	0.412	0.6953	0.6108	0.7024	0.6205	0.6385	0.641	0.6307	0.6397	0.6275	0.6199	0.6584	0.6821	0.6694	0.6335	0.6132	0.6943	0.6587	0.6166	0.637	0.6231	0.6012	0.6171	0.6191	0.6534
GCF_019046945.1	0.7142	0.7043	0.5884	0.621	0.5613	0.6045	0.7017	0.6184	0.6146	0.5259	0.6166	0.5471	0.6699	0.602	0.5909	0.55	0.6399	0.5851	0.5937	0.6242	0.4247	0.6663	0.237	0.6121	0.6902	0.7031	0.2172	0.6277	0.6635	0.6653	0.2507	0.6346	0.7096	0.6073	0.6164	0.6914	0.6282	0.5906	0.6979	0.6912	0.6351	0.618	0.6716	0.6771	0.4289	0.6962	0.6784	0.6037	0.596	0.6955	0.5602	0.6965	0.6834	0.6489	0.4696	0.6295	0.6041	0.1786	0.6992	0.6964	0.4901	0.562	0.55	0.6014	0.6889	0.604	0.4768	0.61	0.5293	0.7103	0.4906	0.611	0.6761	0.6212	0.4993	0.5718	0.5955	0.695	0.5872	0.585	0.602	0.5923	0.5845	0.5594	0.6193		0.6842	0.6721	0.6548	0.6252	0.6953	0.5884	0.7128	0.5884	0.4012	0.4902	0.4812	0.4382	0.5898	0.2413	0.6952	0.6844	0.7038	0.3657	0.3406	0.6937	0.6247	0.6057	0.3838	0.5856	0.6426	0.1886	0.5787	0.6346
GCF_019047105.1	0.5162	0.5384	0.6642	0.6321	0.6516	0.6634	0.5372	0.688	0.6073	0.6917	0.6198	0.6925	0.291	0.6599	0.6713	0.6849	0.5405	0.6805	0.6601	0.7782	0.7039	0.5155	0.7014	0.594	0.5725	0.4373	0.698	0.6006	0.5119	0.5389	0.6943	0.7004	0.5002	0.7645	0.5998	0.5167	0.6066	0.6647	0.4656	0.5991	0.6134	0.582	0.5205	0.474	0.645	0.5212	0.5149	0.6787	0.6198	0.4753	0.7002	0.474	0.1808	0.4867	0.6295	0.6068	0.65	0.6783	0.4743	0.5446	0.6532	0.661	0.7243	0.6188	0.1977	0.592	0.6459	0.6197	0.659	0.4052	0.6459	0.604	0.5095	0.6223	0.6449	0.634	0.6151	0.4631	0.6659	0.6421	0.6499	0.6123	0.6051	0.6915	0.6849	0.6842		0.5187	0.5806	0.6132	0.4473	0.6305	0.4101	0.645	0.6585	0.6475	0.6375	0.6841	0.6328	0.6803	0.5714	0.1937	0.5564	0.6979	0.6589	0.5426	0.6018	0.6278	0.6784	0.6615	0.5633	0.6879	0.6251	0.5774
GCF_019048305.1	0.5511	0.5392	0.6029	0.5804	0.6202	0.5823	0.533	0.6418	0.5606	0.6633	0.6028	0.6429	0.5111	0.5785	0.6112	0.673	0.4663	0.6192	0.5775	0.7295	0.6792	0.4935	0.6847	0.592	0.5211	0.4521	0.6831	0.5734	0.2153	0.2227	0.6824	0.6496	0.4698	0.7169	0.5727	0.5223	0.5603	0.5964	0.4737	0.6017	0.5564	0.5608	0.1473	0.248	0.6608	0.4006	0.2338	0.6311	0.6125	0.4813	0.6446	0.468	0.5046	0.5473	0.6261	0.5478	0.5743	0.6646	0.4838	0.5172	0.6291	0.6274	0.6876	0.56	0.5226	0.5803	0.63	0.548	0.6658	0.4612	0.6309	0.5739	0.183	0.6013	0.6243	0.6021	0.57	0.4633	0.6105	0.5805	0.5873	0.5979	0.5748	0.6346	0.6416	0.6721	0.5187		0.5655	0.5927	0.4871	0.5785	0.4859	0.5969	0.6761	0.6307	0.6245	0.6553	0.5954	0.6522	0.5422	0.5158	0.5165	0.6954	0.6542	0.5362	0.5657	0.5953	0.6426	0.608	0.4823	0.6844	0.5985	0.5483
GCF_022179545.1	0.5212	0.5341	0.472	0.4566	0.6266	0.4848	0.5256	0.6656	0.4061	0.6566	0.6144	0.5896	0.5997	0.4778	0.5138	0.6363	0.6068	0.5365	0.4837	0.7016	0.6545	0.5785	0.6683	0.5122	0.5744	0.5455	0.6539	0.4089	0.5573	0.5719	0.6686	0.6887	0.5276	0.686	0.4254	0.5253	0.3757	0.4886	0.5338	0.5358	0.5744	0.3916	0.5685	0.5542	0.6312	0.5952	0.5723	0.5319	0.4824	0.5369	0.5973	0.5394	0.56	0.6454	0.5878	0.3526	0.4799	0.6459	0.5416	0.5485	0.5988	0.6288	0.6953	0.4348	0.5881	0.4183	0.6018	0.4452	0.6435	0.5368	0.5929	0.5133	0.5617	0.6217	0.598	0.4951	0.4459	0.528	0.5126	0.4667	0.4719	0.4515	0.4204	0.5829	0.6676	0.6548	0.5806	0.5655		0.6171	0.5445	0.4626	0.5421	0.4848	0.6513	0.6041	0.5956	0.6307	0.4569	0.6569	0.54	0.5678	0.5306	0.6813	0.6267	0.5058	0.4154	0.456	0.6415	0.4731	0.6177	0.6642	0.4907	0.2602
GCF_022453665.1	0.6458	0.6431	0.6197	0.6319	0.5891	0.6208	0.6409	0.4204	0.6003	0.5878	0.2402	0.6128	0.591	0.6132	0.6287	0.6281	0.5913	0.6322	0.604	0.7073	0.6483	0.622	0.636	0.605	0.6224	0.6326	0.643	0.6079	0.5873	0.5982	0.6466	0.4449	0.6218	0.6945	0.6233	0.6381	0.6081	0.6232	0.618	0.6312	0.4719	0.6224	0.597	0.6089	0.616	0.6124	0.5945	0.5918	0.5698	0.6089	0.62	0.637	0.6069	0.6053	0.6204	0.6185	0.607	0.642	0.601	0.6124	0.63	0.5961	0.6258	0.6143	0.6168	0.6042	0.622	0.6072	0.5751	0.6359	0.6271	0.6077	0.5959	0.2265	0.6289	0.5951	0.5999	0.6394	0.6244	0.6021	0.6218	0.6104	0.6119	0.6063	0.412	0.6252	0.6132	0.5927	0.6171		0.6316	0.6041	0.6427	0.6176	0.6211	0.6284	0.6155	0.6356	0.6162	0.6178	0.6116	0.6156	0.6081	0.6495	0.5949	0.6428	0.6149	0.6041	0.6239	0.6206	0.5855	0.6337	0.5923	0.606
GCF_022870085.1	0.4377	0.4617	0.659	0.5976	0.6623	0.6424	0.4595	0.6985	0.5835	0.7011	0.6418	0.6965	0.4859	0.6355	0.6558	0.6956	0.4853	0.6728	0.6371	0.7746	0.7159	0.4382	0.7149	0.5778	0.5062	0.3995	0.7066	0.567	0.485	0.5157	0.7075	0.7084	0.4128	0.7633	0.5695	0.4292	0.5676	0.6423	0.3512	0.5641	0.589	0.5528	0.4861	0.4625	0.6742	0.4691	0.4902	0.6716	0.6307	0.4239	0.6959	0.3138	0.4508	0.5906	0.6457	0.5665	0.608	0.6902	0.4369	0.4769	0.6619	0.6714	0.7254	0.5875	0.4562	0.5695	0.6609	0.5954	0.6821	0.3575	0.6549	0.5712	0.4866	0.6457	0.6504	0.6239	0.6071	0.3053	0.6545	0.6309	0.6339	0.5927	0.5854	0.6888	0.6953	0.6953	0.4473	0.4871	0.5445	0.6316		0.6194	0.3523	0.6339	0.6913	0.6548	0.6475	0.6889	0.6381	0.6931	0.5006	0.423	0.4618	0.7137	0.6803	0.4333	0.5491	0.6267	0.6876	0.6513	0.5176	0.7043	0.622	0.5345
GCF_023520795.1	0.6331	0.6338	0.322	0.4203	0.5706	0.2914	0.6281	0.6209	0.4165	0.6152	0.605	0.5039	0.6022	0.2966	0.4196	0.5843	0.5828	0.4201	0.2857	0.5928	0.5909	0.5853	0.6021	0.5665	0.6224	0.6208	0.6039	0.438	0.5771	0.5788	0.5975	0.6315	0.6259	0.5848	0.4104	0.6075	0.4358	0.2743	0.6151	0.6397	0.5721	0.3934	0.578	0.584	0.5828	0.6102	0.5814	0.4617	0.4275	0.6152	0.5189	0.6167	0.6227	0.5949	0.5112	0.3806	0.3736	0.5944	0.6214	0.6317	0.5221	0.5722	0.6161	0.3626	0.6287	0.4008	0.5139	0.3874	0.6166	0.6278	0.527	0.5547	0.5838	0.6138	0.5275	0.4108	0.1968	0.624	0.4258	0.1624	0.2284	0.4164	0.4369	0.4953	0.6108	0.5884	0.6305	0.5785	0.4626	0.6041	0.6194		0.6429	0.2764	0.589	0.5249	0.5182	0.551	0.3203	0.5769	0.6213	0.6234	0.6192	0.6155	0.5548	0.6309	0.4059	0.2989	0.562	0.3169	0.5841	0.6036	0.4326	0.4335
GCF_024169805.1	0.4481	0.4826	0.6664	0.6329	0.6676	0.6674	0.4718	0.7104	0.6012	0.7032	0.6533	0.7141	0.4552	0.6645	0.6846	0.7025	0.5097	0.6965	0.6647	0.7955	0.7359	0.4692	0.7342	0.5833	0.539	0.2527	0.7136	0.6015	0.4654	0.5037	0.7267	0.724	0.4112	0.7808	0.5968	0.4606	0.5856	0.6733	0.3879	0.5699	0.6135	0.5777	0.4756	0.4388	0.6913	0.4621	0.473	0.6845	0.6456	0.4242	0.7166	0.3488	0.3956	0.5777	0.6691	0.5864	0.6474	0.6957	0.4258	0.4982	0.6831	0.6756	0.7425	0.6182	0.4005	0.6045	0.6801	0.6138	0.6776	0.2137	0.677	0.5897	0.4663	0.652	0.6768	0.6541	0.6355	0.3521	0.6806	0.6519	0.6583	0.6214	0.6123	0.7105	0.7024	0.7128	0.4101	0.4859	0.5421	0.6427	0.3523	0.6429		0.6599	0.7094	0.6787	0.6745	0.7166	0.6411	0.7072	0.5263	0.3799	0.4945	0.7331	0.6987	0.4671	0.5856	0.6402	0.7059	0.6615	0.5423	0.7163	0.6442	0.5479
GCF_024453815.1	0.6427	0.6391	0.3397	0.4412	0.5691	0.2826	0.6341	0.6217	0.4378	0.6121	0.6142	0.5123	0.6096	0.3285	0.4072	0.5771	0.5964	0.4207	0.3232	0.5942	0.6056	0.5819	0.6004	0.5813	0.64	0.6338	0.6072	0.4834	0.596	0.5978	0.6086	0.6336	0.628	0.5835	0.441	0.6219	0.4675	0.3348	0.6398	0.6365	0.6001	0.433	0.5915	0.6046	0.6118	0.6302	0.6111	0.4681	0.4432	0.6287	0.5158	0.6352	0.6408	0.5959	0.5466	0.4223	0.4022	0.6041	0.6396	0.6513	0.5543	0.5698	0.6137	0.4006	0.649	0.4354	0.5522	0.4112	0.624	0.6428	0.5615	0.5705	0.6116	0.6249	0.5593	0.4146	0.2669	0.643	0.4149	0.266	0.3049	0.4322	0.4616	0.4976	0.6205	0.5884	0.645	0.5969	0.4848	0.6176	0.6339	0.2764	0.6599		0.6244	0.5597	0.5556	0.5704	0.3129	0.5726	0.6358	0.652	0.6288	0.6289	0.5709	0.6375	0.4538	0.2909	0.5818	0.3247	0.5867	0.602	0.4356	0.4586
GCF_026953455.1	0.6972	0.6969	0.5984	0.6188	0.588	0.6216	0.6932	0.6415	0.6177	0.5606	0.6163	0.5918	0.6629	0.6238	0.6132	0.572	0.663	0.6008	0.617	0.6429	0.4305	0.6766	0.4211	0.6083	0.693	0.702	0.4049	0.633	0.6665	0.675	0.3697	0.6511	0.7099	0.6176	0.6233	0.6824	0.6312	0.6259	0.6822	0.6858	0.645	0.6146	0.6792	0.6779	0.2513	0.7124	0.684	0.6109	0.5872	0.6888	0.601	0.6929	0.6517	0.6629	0.4556	0.6301	0.618	0.4289	0.687	0.69	0.4573	0.5897	0.566	0.6149	0.6672	0.5915	0.462	0.6161	0.5344	0.7041	0.4664	0.6165	0.6798	0.6298	0.4696	0.5771	0.613	0.6949	0.6124	0.6023	0.6244	0.5868	0.5938	0.5947	0.6385	0.4012	0.6585	0.6761	0.6513	0.6211	0.6913	0.589	0.7094	0.6244		0.4596	0.447	0.4165	0.6133	0.4145	0.688	0.6675	0.6937	0.386	0.3494	0.6914	0.6186	0.6165	0.408	0.6177	0.6625	0.3845	0.5834	0.6385
GCF_029023845.1	0.67	0.667	0.5443	0.5658	0.5514	0.5567	0.6594	0.6449	0.5741	0.5909	0.6229	0.6221	0.6223	0.5731	0.5561	0.6219	0.6412	0.5586	0.5643	0.6765	0.4866	0.6364	0.4967	0.5799	0.6533	0.6628	0.4951	0.5862	0.6257	0.631	0.5007	0.6442	0.6656	0.6634	0.5546	0.6452	0.5815	0.5526	0.663	0.655	0.6042	0.5563	0.6321	0.6268	0.4366	0.6658	0.6321	0.5922	0.5644	0.6645	0.6266	0.6597	0.6401	0.632	0.1475	0.576	0.5574	0.5014	0.6608	0.6615	0.1603	0.5624	0.5772	0.5497	0.6552	0.5649	0.1407	0.5484	0.5888	0.6662	0.113	0.5794	0.6338	0.6305	0.1744	0.5715	0.5457	0.6638	0.5575	0.5391	0.5582	0.5696	0.5756	0.6127	0.641	0.4902	0.6475	0.6307	0.6041	0.6284	0.6548	0.5249	0.6787	0.5597	0.4596		0.1284	0.4587	0.5628	0.4747	0.6607	0.6438	0.6618	0.5121	0.4495	0.6583	0.5608	0.5648	0.4653	0.5701	0.6391	0.4933	0.5735	0.5839
GCF_029023945.1	0.6632	0.6641	0.5451	0.5556	0.5407	0.5583	0.6579	0.6373	0.5668	0.5786	0.6082	0.6079	0.6143	0.5659	0.5479	0.6129	0.6327	0.5552	0.5601	0.6737	0.4849	0.6312	0.483	0.5779	0.6522	0.6589	0.4872	0.5736	0.6255	0.6293	0.4947	0.6401	0.6664	0.6567	0.5493	0.6424	0.572	0.5434	0.6537	0.6521	0.5976	0.5552	0.6311	0.6267	0.4304	0.666	0.6326	0.5829	0.5522	0.6555	0.6188	0.6529	0.6301	0.6201	0.1624	0.5706	0.5514	0.4916	0.6524	0.656	0.1463	0.5545	0.5636	0.5404	0.6431	0.5588	0.1591	0.5528	0.5799	0.6584	0.1438	0.5686	0.6271	0.6231	0.1875	0.5603	0.5372	0.6599	0.5494	0.5312	0.5482	0.5616	0.57	0.607	0.6307	0.4812	0.6375	0.6245	0.5956	0.6155	0.6475	0.5182	0.6745	0.5556	0.447	0.1284		0.4585	0.5625	0.4623	0.6577	0.6338	0.6514	0.4943	0.4397	0.6543	0.5538	0.5644	0.4496	0.5696	0.6318	0.4874	0.5704	0.575
GCF_029823225.1	0.6983	0.6973	0.558	0.5744	0.5547	0.5586	0.6959	0.642	0.5887	0.5743	0.6261	0.5487	0.6662	0.5705	0.5635	0.5735	0.6508	0.541	0.5725	0.6139	0.3511	0.6513	0.4477	0.6206	0.6792	0.7046	0.4618	0.6099	0.6503	0.6466	0.4398	0.639	0.7037	0.5781	0.5957	0.6843	0.6111	0.5653	0.7	0.6834	0.6326	0.5937	0.6538	0.6553	0.4404	0.682	0.6534	0.5789	0.5701	0.6912	0.542	0.6966	0.685	0.6495	0.4554	0.5992	0.577	0.4555	0.688	0.6791	0.4561	0.5607	0.5761	0.5736	0.6934	0.5953	0.4509	0.5795	0.5873	0.7062	0.4594	0.6295	0.6566	0.6398	0.464	0.5577	0.5687	0.6908	0.5651	0.5605	0.5793	0.5847	0.584	0.5461	0.6397	0.4382	0.6841	0.6553	0.6307	0.6356	0.6889	0.551	0.7166	0.5704	0.4165	0.4587	0.4585		0.5735	0.4151	0.6702	0.6884	0.6815	0.4614	0.4069	0.692	0.6022	0.5875	0.4185	0.5746	0.6429	0.4428	0.5632	0.6133
GCF_030408675.1	0.6337	0.6305	0.3233	0.467	0.5605	0.3445	0.6235	0.6316	0.4188	0.6099	0.6043	0.5202	0.6114	0.3489	0.421	0.5848	0.5932	0.4317	0.3344	0.6143	0.6153	0.5808	0.6131	0.5621	0.6254	0.6317	0.5966	0.4707	0.5792	0.5945	0.613	0.6471	0.6191	0.5818	0.4493	0.6233	0.455	0.3632	0.6357	0.6235	0.5843	0.4383	0.5917	0.5836	0.609	0.6286	0.6005	0.4731	0.4298	0.63	0.5282	0.6187	0.6173	0.596	0.5539	0.3942	0.4446	0.5882	0.6248	0.6323	0.5669	0.5601	0.6435	0.4202	0.6322	0.4519	0.5594	0.4338	0.6074	0.6253	0.5618	0.5647	0.5986	0.6199	0.5606	0.4133	0.3247	0.6279	0.4258	0.3222	0.3344	0.4524	0.4632	0.5154	0.6275	0.5898	0.6328	0.5954	0.4569	0.6162	0.6381	0.3203	0.6411	0.3129	0.6133	0.5628	0.5625	0.5735		0.5892	0.6257	0.6355	0.611	0.6251	0.571	0.6289	0.4555	0.3003	0.593	0.2603	0.6017	0.5981	0.409	0.4306
GCF_031192325.1	0.7075	0.6991	0.5659	0.6152	0.5385	0.5834	0.6971	0.6169	0.6063	0.5247	0.6099	0.5343	0.6614	0.5882	0.5819	0.5457	0.6348	0.5734	0.587	0.6189	0.4086	0.6506	0.2647	0.6157	0.6839	0.692	0.2791	0.6275	0.6497	0.6476	0.3074	0.629	0.7017	0.5993	0.6074	0.6871	0.6205	0.5805	0.6951	0.6758	0.6349	0.6069	0.6507	0.6648	0.4414	0.6785	0.6604	0.5948	0.5925	0.6919	0.5429	0.6931	0.6784	0.6488	0.4549	0.6175	0.586	0.276	0.6969	0.69	0.4712	0.538	0.5524	0.5832	0.6822	0.6078	0.4596	0.5918	0.5371	0.702	0.4806	0.6098	0.6582	0.6218	0.4841	0.5631	0.5806	0.6903	0.5865	0.5711	0.6004	0.5962	0.5893	0.5364	0.6199	0.2413	0.6803	0.6522	0.6569	0.6178	0.6931	0.5769	0.7072	0.5726	0.4145	0.4747	0.4623	0.4151	0.5892		0.6872	0.6816	0.699	0.4012	0.3468	0.6896	0.6203	0.5977	0.3743	0.5829	0.6305	0.2562	0.5645	0.6282
GCF_033842725.1	0.4196	0.406	0.6313	0.5943	0.6572	0.6316	0.4123	0.6608	0.5583	0.6894	0.6074	0.6773	0.5768	0.6168	0.639	0.6679	0.5665	0.6528	0.6217	0.7574	0.7011	0.5271	0.705	0.5665	0.4068	0.5279	0.6982	0.5738	0.545	0.5458	0.7079	0.6771	0.4592	0.7454	0.5902	0.4421	0.5617	0.6374	0.4676	0.5722	0.5643	0.5833	0.5466	0.5422	0.6819	0.509	0.5464	0.633	0.6012	0.4724	0.68	0.4924	0.5667	0.6465	0.6536	0.5755	0.6202	0.6873	0.462	0.3418	0.6629	0.6622	0.7191	0.593	0.5762	0.5816	0.6663	0.588	0.6675	0.5114	0.6641	0.5764	0.538	0.609	0.6531	0.6236	0.621	0.4873	0.6361	0.6287	0.6409	0.5881	0.5817	0.6709	0.6584	0.6952	0.5714	0.5422	0.54	0.6116	0.5006	0.6213	0.5263	0.6358	0.688	0.6607	0.6577	0.6702	0.6257	0.6872		0.5653	0.2928	0.7124	0.6665	0.4376	0.5858	0.6146	0.6931	0.6319	0.5824	0.7022	0.6236	0.5455
GCF_034424255.1	0.5098	0.5322	0.6606	0.6271	0.655	0.661	0.5276	0.6859	0.5989	0.6914	0.6217	0.6916	0.3024	0.6574	0.6617	0.6915	0.5392	0.6746	0.6576	0.7806	0.71	0.5088	0.6977	0.5909	0.5662	0.4313	0.6933	0.5934	0.5057	0.5433	0.698	0.7013	0.4783	0.761	0.5962	0.4956	0.5977	0.6586	0.4546	0.5975	0.5914	0.5764	0.5196	0.48	0.6442	0.5118	0.5062	0.6729	0.6162	0.4672	0.697	0.4579	0.2153	0.4798	0.6315	0.6033	0.645	0.6778	0.4631	0.537	0.6537	0.6633	0.7266	0.6129	0.2325	0.584	0.6469	0.6168	0.67	0.3872	0.6434	0.5947	0.5039	0.626	0.6436	0.6271	0.6109	0.4531	0.6617	0.6394	0.6491	0.6076	0.5959	0.69	0.6821	0.6844	0.1937	0.5158	0.5678	0.6156	0.423	0.6234	0.3799	0.652	0.6675	0.6438	0.6338	0.6884	0.6355	0.6816	0.5653		0.5401	0.7	0.6589	0.5264	0.5911	0.6328	0.6774	0.6549	0.5641	0.6904	0.6199	0.5701
GCF_034424525.1	0.4076	0.405	0.63	0.5873	0.6572	0.6288	0.4037	0.6737	0.5588	0.6877	0.6088	0.6748	0.574	0.622	0.6456	0.6733	0.5597	0.6566	0.6188	0.7648	0.7124	0.5207	0.7139	0.5538	0.3924	0.5006	0.7103	0.5701	0.5125	0.5297	0.7121	0.6884	0.4252	0.7455	0.5844	0.415	0.5529	0.6421	0.4242	0.5714	0.5572	0.5637	0.5265	0.5078	0.6807	0.5039	0.5174	0.6479	0.6043	0.4535	0.678	0.4624	0.539	0.6415	0.6563	0.5628	0.616	0.6951	0.444	0.3461	0.6626	0.6659	0.7234	0.5875	0.5507	0.5762	0.669	0.5848	0.6639	0.4793	0.6594	0.5706	0.5156	0.619	0.6559	0.6173	0.6108	0.445	0.6422	0.6255	0.6364	0.5884	0.5768	0.6701	0.6694	0.7038	0.5564	0.5165	0.5306	0.6081	0.4618	0.6192	0.4945	0.6288	0.6937	0.6618	0.6514	0.6815	0.611	0.699	0.2928	0.5401		0.7194	0.675	0.4048	0.5715	0.617	0.6925	0.6201	0.572	0.7073	0.6147	0.5187
GCF_037041345.1	0.7246	0.7234	0.6116	0.6333	0.5847	0.6329	0.7191	0.6284	0.636	0.5426	0.6393	0.5875	0.6899	0.6322	0.6218	0.5743	0.6685	0.6042	0.6268	0.6226	0.4323	0.6843	0.3495	0.6375	0.7133	0.7124	0.3798	0.6571	0.6923	0.6886	0.3606	0.6314	0.7227	0.587	0.6457	0.7037	0.6521	0.6205	0.7102	0.7161	0.6656	0.6408	0.6912	0.7026	0.4086	0.7055	0.6999	0.6194	0.6092	0.7146	0.5978	0.7162	0.6948	0.6636	0.4954	0.6519	0.6342	0.4063	0.7139	0.7124	0.5025	0.5824	0.5311	0.6291	0.6997	0.6381	0.5054	0.6298	0.5469	0.7268	0.5113	0.6416	0.7018	0.645	0.5107	0.5994	0.6264	0.7062	0.623	0.6155	0.6337	0.6206	0.6225	0.5897	0.6335	0.3657	0.6979	0.6954	0.6813	0.6495	0.7137	0.6155	0.7331	0.6289	0.386	0.5121	0.4943	0.4614	0.6251	0.4012	0.7124	0.7	0.7194		0.4301	0.7117	0.6477	0.6423	0.3885	0.6295	0.6615	0.3603	0.6047	0.6629
GCF_900099625.1	0.6973	0.691	0.5512	0.6016	0.5543	0.5753	0.6848	0.6114	0.5768	0.5332	0.5931	0.5454	0.6407	0.574	0.5819	0.5597	0.6407	0.5716	0.5669	0.6134	0.3937	0.6606	0.3763	0.5987	0.6706	0.69	0.3864	0.613	0.6414	0.6468	0.3674	0.6238	0.6926	0.6053	0.5964	0.6727	0.6093	0.5774	0.6772	0.6718	0.6107	0.5887	0.6551	0.6543	0.3578	0.6882	0.6591	0.5769	0.5573	0.6788	0.548	0.6871	0.6519	0.6359	0.4358	0.6064	0.5723	0.3878	0.6825	0.6744	0.4642	0.5569	0.5656	0.5849	0.6644	0.5698	0.4453	0.584	0.5265	0.6909	0.4566	0.6072	0.6526	0.6003	0.4705	0.5366	0.5684	0.6842	0.5732	0.5537	0.5881	0.5659	0.5648	0.5507	0.6132	0.3406	0.6589	0.6542	0.6267	0.5949	0.6803	0.5548	0.6987	0.5709	0.3494	0.4495	0.4397	0.4069	0.571	0.3468	0.6665	0.6589	0.675	0.4301		0.6799	0.5843	0.5869	0.4045	0.5699	0.6409	0.3593	0.5452	0.6092
GCF_900167455.1	0.3717	0.3905	0.6361	0.5952	0.6574	0.6457	0.3956	0.6938	0.5712	0.6897	0.6387	0.6846	0.5738	0.6392	0.6595	0.6735	0.5763	0.6688	0.6415	0.7678	0.7158	0.5238	0.7117	0.5556	0.4798	0.4819	0.6995	0.5648	0.5376	0.5504	0.7059	0.7111	0.4633	0.759	0.5733	0.366	0.5494	0.6403	0.4714	0.5448	0.606	0.556	0.541	0.5207	0.6788	0.5335	0.5482	0.6591	0.6219	0.4973	0.6949	0.4442	0.5171	0.632	0.6536	0.5509	0.6201	0.6884	0.5082	0.4145	0.6608	0.6639	0.7202	0.596	0.5496	0.583	0.6621	0.6009	0.6691	0.4537	0.6589	0.5749	0.5444	0.6427	0.6556	0.6328	0.6234	0.4191	0.653	0.635	0.648	0.5927	0.5804	0.6842	0.6943	0.6937	0.5426	0.5362	0.5058	0.6428	0.4333	0.6309	0.4671	0.6375	0.6914	0.6583	0.6543	0.692	0.6289	0.6896	0.4376	0.5264	0.4048	0.7117	0.6799		0.5582	0.6163	0.6882	0.6439	0.589	0.7049	0.6199	0.5151
GCF_900169275.1	0.5696	0.5857	0.4678	0.3768	0.6162	0.4314	0.5735	0.6622	0.3807	0.6442	0.6188	0.5673	0.6088	0.4377	0.4631	0.6233	0.6096	0.4777	0.4277	0.6627	0.614	0.5957	0.6408	0.5258	0.5915	0.5877	0.6328	0.3878	0.5669	0.586	0.6361	0.6704	0.5833	0.6363	0.3391	0.548	0.365	0.4355	0.5636	0.5885	0.5705	0.32	0.5698	0.5445	0.5991	0.6155	0.5776	0.503	0.4512	0.5794	0.5699	0.5614	0.5904	0.6392	0.5518	0.3737	0.3212	0.6257	0.5894	0.5679	0.5662	0.6227	0.6594	0.3256	0.6089	0.3433	0.5669	0.3485	0.6281	0.5709	0.5607	0.5182	0.5723	0.6252	0.5579	0.4428	0.3951	0.5705	0.466	0.4098	0.4239	0.3736	0.3809	0.5489	0.6587	0.6247	0.6018	0.5657	0.4154	0.6149	0.5491	0.4059	0.5856	0.4538	0.6186	0.5608	0.5538	0.6022	0.4555	0.6203	0.5858	0.5911	0.5715	0.6477	0.5843	0.5582		0.4545	0.606	0.4742	0.6155	0.6361	0.4475	0.3795
GCF_900176155.1	0.6328	0.6212	0.3419	0.449	0.5703	0.3374	0.6167	0.6254	0.4071	0.6186	0.5956	0.5174	0.6037	0.3459	0.4442	0.572	0.5964	0.4553	0.3421	0.6071	0.6209	0.5745	0.6119	0.5606	0.6259	0.6258	0.6068	0.453	0.5889	0.5919	0.6165	0.6408	0.6209	0.5923	0.4452	0.6027	0.4439	0.3627	0.6234	0.6219	0.5843	0.4415	0.5957	0.5882	0.6146	0.6267	0.5988	0.4421	0.4038	0.6224	0.5173	0.6166	0.6129	0.5976	0.5486	0.4032	0.4356	0.601	0.6205	0.632	0.5606	0.5661	0.6296	0.4204	0.629	0.4338	0.5605	0.4171	0.6055	0.6281	0.5665	0.5513	0.5962	0.6103	0.5608	0.4055	0.2961	0.6205	0.4487	0.2881	0.3355	0.4337	0.4559	0.5046	0.6166	0.6057	0.6278	0.5953	0.456	0.6041	0.6267	0.2989	0.6402	0.2909	0.6165	0.5648	0.5644	0.5875	0.3003	0.5977	0.6146	0.6328	0.617	0.6423	0.5869	0.6163	0.4545		0.5958	0.3288	0.5879	0.6157	0.4128	0.4413
GCF_900445095.1	0.7003	0.6916	0.5607	0.597	0.5626	0.5741	0.6907	0.6402	0.5948	0.5376	0.617	0.5473	0.6665	0.5893	0.5882	0.5567	0.6492	0.568	0.5747	0.6261	0.4108	0.6535	0.3968	0.5895	0.6873	0.6881	0.4087	0.6233	0.6418	0.6352	0.3965	0.6455	0.6913	0.603	0.6022	0.6681	0.6129	0.5646	0.6925	0.6776	0.6304	0.5993	0.6426	0.6618	0.4218	0.6753	0.6479	0.5969	0.5811	0.6923	0.5605	0.6964	0.6707	0.6528	0.45	0.609	0.5781	0.4008	0.6954	0.6917	0.4561	0.5622	0.5364	0.5785	0.6792	0.5898	0.4612	0.5775	0.546	0.692	0.4703	0.5898	0.6504	0.6296	0.4628	0.5652	0.5758	0.6809	0.5865	0.5651	0.5763	0.5864	0.582	0.5471	0.637	0.3838	0.6784	0.6426	0.6415	0.6239	0.6876	0.562	0.7059	0.5818	0.408	0.4653	0.4496	0.4185	0.593	0.3743	0.6931	0.6774	0.6925	0.3885	0.4045	0.6882	0.606	0.5958		0.5839	0.6414	0.3961	0.5771	0.6212
GCF_900447555.1	0.6495	0.6455	0.3384	0.4601	0.5671	0.3464	0.6358	0.6263	0.4464	0.6162	0.6119	0.5105	0.6398	0.3496	0.404	0.5966	0.6017	0.4148	0.3429	0.5957	0.6029	0.587	0.6038	0.5754	0.6281	0.6426	0.5928	0.4806	0.6028	0.598	0.609	0.6436	0.6333	0.5621	0.462	0.6285	0.4656	0.3533	0.6454	0.6492	0.5931	0.4607	0.6018	0.6135	0.6157	0.6291	0.6098	0.4607	0.4361	0.6278	0.5176	0.6401	0.6502	0.6135	0.5607	0.4154	0.4361	0.5801	0.6292	0.6372	0.5753	0.5728	0.6337	0.4189	0.6619	0.4542	0.5685	0.4389	0.6158	0.647	0.5718	0.5731	0.6046	0.6245	0.5773	0.4285	0.331	0.6441	0.4118	0.3076	0.34	0.4547	0.4573	0.498	0.6231	0.5856	0.6615	0.608	0.4731	0.6206	0.6513	0.3169	0.6615	0.3247	0.6177	0.5701	0.5696	0.5746	0.2603	0.5829	0.6319	0.6549	0.6201	0.6295	0.5699	0.6439	0.4742	0.3288	0.5839		0.6047	0.5993	0.4319	0.4508
GCF_900453805.1	0.5937	0.586	0.609	0.6163	0.5945	0.5965	0.5814	0.6051	0.6027	0.6483	0.5937	0.6513	0.5211	0.5798	0.6098	0.6556	0.1744	0.61	0.5905	0.715	0.6615	0.4463	0.6468	0.6211	0.5761	0.5239	0.6564	0.631	0.4867	0.4755	0.6527	0.6221	0.5248	0.7006	0.6284	0.5648	0.6096	0.6014	0.517	0.6316	0.5762	0.6155	0.4819	0.491	0.6599	0.4773	0.4845	0.6265	0.6154	0.5337	0.6488	0.5208	0.5644	0.4871	0.628	0.5999	0.593	0.648	0.5447	0.5676	0.6383	0.6014	0.6611	0.6052	0.56	0.6065	0.6305	0.5971	0.6497	0.5385	0.6446	0.6016	0.4746	0.5929	0.6309	0.5926	0.5803	0.4985	0.6073	0.5863	0.5962	0.6196	0.6228	0.6409	0.6012	0.6426	0.5633	0.4823	0.6177	0.5855	0.5176	0.5841	0.5423	0.5867	0.6625	0.6391	0.6318	0.6429	0.6017	0.6305	0.5824	0.5641	0.572	0.6615	0.6409	0.589	0.6155	0.5879	0.6414	0.6047		0.6509	0.6032	0.6167
GCF_900459355.1	0.7247	0.7171	0.5931	0.6227	0.5607	0.6112	0.7128	0.6224	0.6231	0.5325	0.6217	0.5543	0.6747	0.6157	0.5864	0.5569	0.6511	0.577	0.6074	0.6193	0.4294	0.6709	0.2263	0.6216	0.6977	0.7099	0.1684	0.6374	0.6756	0.6702	0.25	0.6314	0.7155	0.5897	0.6188	0.7017	0.6306	0.6067	0.7065	0.6889	0.6446	0.622	0.6787	0.6865	0.4113	0.7068	0.6846	0.6106	0.5976	0.7014	0.5653	0.7026	0.6836	0.6556	0.4737	0.636	0.6154	0.2422	0.7026	0.7006	0.4954	0.5593	0.5365	0.6021	0.6897	0.6089	0.4886	0.6144	0.5344	0.7174	0.4895	0.619	0.6852	0.6308	0.4961	0.5772	0.6083	0.7031	0.5878	0.5994	0.6145	0.5991	0.5951	0.5655	0.6171	0.1886	0.6879	0.6844	0.6642	0.6337	0.7043	0.6036	0.7163	0.602	0.3845	0.4933	0.4874	0.4428	0.5981	0.2562	0.7022	0.6904	0.7073	0.3603	0.3593	0.7049	0.6361	0.6157	0.3961	0.5993	0.6509		0.5792	0.6444
GCF_900637975.1	0.6286	0.6279	0.4475	0.4489	0.6021	0.4504	0.6217	0.6259	0.4269	0.613	0.5931	0.4752	0.6097	0.4613	0.4348	0.587	0.6005	0.437	0.4563	0.599	0.5895	0.5843	0.5945	0.5563	0.6343	0.6378	0.5901	0.447	0.5883	0.6002	0.594	0.6456	0.6273	0.5543	0.4512	0.6134	0.4635	0.4606	0.6275	0.6095	0.5932	0.4346	0.5942	0.5968	0.5767	0.6293	0.6003	0.4445	0.4147	0.628	0.4966	0.6244	0.6163	0.6091	0.5638	0.4546	0.4579	0.5746	0.6261	0.6234	0.5677	0.6028	0.6356	0.4328	0.6333	0.4095	0.5703	0.4374	0.5996	0.6338	0.5698	0.5588	0.5993	0.6076	0.5758	0.1642	0.4252	0.617	0.4323	0.4292	0.4555	0.4099	0.435	0.4805	0.6191	0.5787	0.6251	0.5985	0.4907	0.5923	0.622	0.4326	0.6442	0.4356	0.5834	0.5735	0.5704	0.5632	0.409	0.5645	0.6236	0.6199	0.6147	0.6047	0.5452	0.6199	0.4475	0.4128	0.5771	0.4319	0.6032	0.5792		0.4579
GCF_901542405.1	0.5279	0.5404	0.4524	0.4413	0.6036	0.4519	0.5305	0.6528	0.3811	0.6364	0.6038	0.572	0.5973	0.4555	0.4962	0.621	0.6006	0.5197	0.4532	0.6857	0.6444	0.5751	0.6589	0.4966	0.5745	0.5462	0.6383	0.3989	0.5437	0.5522	0.649	0.676	0.5361	0.6635	0.3915	0.5209	0.3604	0.4627	0.5259	0.5417	0.5517	0.3446	0.5461	0.5401	0.6207	0.5929	0.5511	0.5215	0.468	0.5474	0.5815	0.535	0.5604	0.6438	0.5746	0.3044	0.4641	0.6264	0.5416	0.5534	0.5867	0.6089	0.6749	0.4049	0.5873	0.4039	0.5897	0.4136	0.6215	0.5348	0.5776	0.4984	0.5468	0.6121	0.5859	0.4658	0.4173	0.5329	0.4912	0.4404	0.4525	0.4301	0.3949	0.5648	0.6534	0.6346	0.5774	0.5483	0.2602	0.606	0.5345	0.4335	0.5479	0.4586	0.6385	0.5839	0.575	0.6133	0.4306	0.6282	0.5455	0.5701	0.5187	0.6629	0.6092	0.5151	0.3795	0.4413	0.6212	0.4508	0.6167	0.6444	0.4579

### Sheet: Mash
	GCF_000019725.1	GCF_000019945.1	GCF_000023145.1	GCF_000023925.1	GCF_000024945.1	GCF_000069945.1	GCF_000083545.1	GCF_000144405.1	GCF_000152185.1	GCF_000153925.1	GCF_000156075.1	GCF_000158015.1	GCF_000160755.1	GCF_000163435.1	GCF_000164695.2	GCF_000169035.1	GCF_000174655.1	GCF_000175615.1	GCF_000177535.2	GCF_000178355.1	GCF_000179875.1	GCF_000186425.1	GCF_000187465.1	GCF_000196275.1	GCF_000204035.1	GCF_000219605.1	GCF_000222745.1	GCF_000224715.1	GCF_000248135.1	GCF_000248155.1	GCF_000257765.1	GCF_000262545.1	GCF_000271305.1	GCF_000275805.1	GCF_000286355.1	GCF_000292225.1	GCF_000297495.1	GCF_000297795.2	GCF_000315425.1	GCF_000317125.1	GCF_000331815.1	GCF_000349605.1	GCF_000368625.1	GCF_000369385.1	GCF_000392875.1	GCF_000420045.1	GCF_000430225.1	GCF_000463665.1	GCF_000472405.1	GCF_000597745.1	GCF_000741415.1	GCF_000741825.1	GCF_000742135.1	GCF_000746485.1	GCF_001027105.1	GCF_001571065.1	GCF_001584405.1	GCF_001593525.1	GCF_002018575.1	GCF_002858865.1	GCF_002902465.1	GCF_002959915.1	GCF_003182075.1	GCF_003667225.1	GCF_003697165.2	GCF_003994255.1	GCF_006094375.1	GCF_006094415.1	GCF_008121495.1	GCF_013387005.1	GCF_014635765.1	GCF_014645575.1	GCF_016027055.1	GCF_016117815.1	GCF_016127935.1	GCF_016127955.1	GCF_016403285.1	GCF_016466415.2	GCF_016726365.1	GCF_016728365.1	GCF_016728665.1	GCF_016907455.1	GCF_016907555.1	GCF_017132775.1	GCF_018128125.1	GCF_019046945.1	GCF_019047105.1	GCF_019048305.1	GCF_022179545.1	GCF_022453665.1	GCF_022870085.1	GCF_023520795.1	GCF_024169805.1	GCF_024453815.1	GCF_026953455.1	GCF_029023845.1	GCF_029023945.1	GCF_029823225.1	GCF_030408675.1	GCF_031192325.1	GCF_033842725.1	GCF_034424255.1	GCF_034424525.1	GCF_037041345.1	GCF_900099625.1	GCF_900167455.1	GCF_900169275.1	GCF_900176155.1	GCF_900445095.1	GCF_900447555.1	GCF_900453805.1	GCF_900459355.1	GCF_900637975.1	GCF_901542405.1
GCF_000019725.1		0.1782	1	1	1	1	0.1823	1	1	1	1	1	1	1	1	1	1	1	1	1	1	1	1	1	0.296	0.296	1	1	1	1	1	1	1	1	1	0.2438	0.296	0.296	1	1	1	0.263	1	1	1	1	1	1	1	1	1	1	1	1	1	0.296	1	1	1	0.296	1	1	1	0.296	1	1	1	1	1	1	1	0.296	1	1	1	1	1	0.296	1	0.296	1	1	1	1	1	1	1	1	1	1	0.296	1	1	1	1	1	1	1	1	1	1	1	1	1	1	1	1	1	1	1	1	1	1	1
GCF_000019945.1	0.1782		1	1	1	1	0.1045	1	0.296	1	1	1	1	1	1	1	1	1	1	1	1	1	1	1	0.296	1	1	1	1	1	1	1	1	1	1	0.263	0.296	0.296	1	1	1	0.296	1	1	1	1	1	1	1	0.296	1	1	1	1	1	1	1	1	1	0.296	1	1	1	1	1	1	1	1	1	1	1	0.296	1	1	1	1	1	1	1	1	1	1	1	0.296	1	1	1	1	1	1	0.296	1	1	1	1	1	1	1	1	1	1	0.296	0.296	1	1	0.263	1	1	1	1	1	1	1	1
GCF_000023145.1	1	1		1	1	0.296	1	1	1	1	1	1	1	0.296	1	1	1	1	1	1	1	1	1	1	1	1	1	1	1	1	1	1	1	0.296	1	1	1	1	1	1	1	1	1	1	1	1	1	1	1	1	1	1	1	1	1	0.263	1	1	1	1	1	1	1	1	1	1	1	1	1	1	1	1	1	1	1	1	1	0.296	1	1	0.296	0.296	1	1	1	1	1	1	0.296	1	1	1	1	1	1	1	1	1	1	1	1	1	1	1	1	1	0.296	0.296	1	1	1	1	1	1
GCF_000023925.1	1	1	1		1	0.296	0.296	1	1	1	1	0.296	1	0.296	1	0.296	1	0.296	1	1	1	0.296	1	1	1	1	1	0.2438	1	1	1	1	1	0.296	1	0.296	0.2036	0.296	0.296	1	1	0.2438	1	1	1	0.296	1	1	1	1	1	0.296	1	1	1	0.296	1	1	1	1	1	1	1	0.2301	1	0.2301	1	0.2109	1	1	1	1	1	1	1	0.296	1	1	1	0.296	1	0.263	0.263	1	1	1	1	1	0.296	1	1	0.296	1	1	1	1	1	1	1	1	1	1	0.296	1	1	1	1	0.296	1	1	1	1	0.263	0.296
GCF_000024945.1	1	1	1	1		1	1	1	1	0.296	1	1	1	1	1	1	1	1	1	1	1	1	0.263	1	1	1	0.296	1	1	1	0.296	1	1	1	1	1	1	1	0.296	1	1	1	1	1	0.296	1	1	1	1	0.296	1	0.296	1	1	0.296	1	1	0.296	0.296	1	0.296	0.1457	0.296	1	1	1	0.296	1	0.296	1	1	1	1	1	0.263	1	1	0.296	1	1	1	1	1	1	1	0.296	1	1	1	1	0.296	1	1	1	0.296	0.296	0.296	1	1	0.296	1	1	1	0.296	0.296	1	1	1	0.296	1	1	0.263	1	0.296
GCF_000069945.1	1	1	0.296	0.296	1		1	1	1	1	1	1	1	0.1744	1	1	1	1	0.263	1	1	1	1	1	1	1	1	1	1	1	1	1	1	1	1	1	0.296	0.296	1	1	1	1	0.2438	1	1	1	1	1	1	0.296	0.296	1	1	1	1	0.296	0.2301	1	1	1	1	1	1	0.296	1	1	1	1	1	1	1	1	1	1	1	0.296	0.2438	1	1	0.2438	0.2301	1	1	1	1	1	1	1	1	1	1	1	1	1	1	1	1	1	0.296	1	1	0.296	1	1	1	1	0.296	1	1	1	1	1	0.296	1
GCF_000083545.1	0.1823	0.1045	1	0.296	1	1		1	1	1	1	0.296	1	1	1	1	1	1	1	1	1	1	1	1	1	0.263	1	1	1	1	1	1	1	1	1	0.296	0.296	0.263	0.296	1	1	0.296	1	1	1	1	1	1	1	0.296	1	1	1	1	1	1	1	1	1	0.263	1	1	1	1	1	1	1	1	1	1	1	0.296	1	1	1	1	1	1	1	1	1	1	1	0.296	1	1	1	1	0.296	1	0.296	1	1	1	1	1	1	1	1	1	1	0.296	0.296	1	1	0.263	1	1	1	1	1	1	1	1
GCF_000144405.1	1	1	1	1	1	1	1		1	1	0.296	1	1	1	1	1	1	1	1	1	1	1	1	1	1	1	1	1	1	1	1	0.2301	1	1	1	1	1	1	1	1	1	1	1	1	1	1	1	1	1	1	1	1	1	1	1	1	1	1	1	1	1	1	1	1	1	1	1	1	1	1	1	1	1	0.296	1	1	1	1	1	1	1	1	1	1	0.1917	1	1	1	1	0.263	1	1	1	1	1	1	1	1	1	1	1	1	1	1	1	1	1	1	1	1	1	1	1	1
GCF_000152185.1	1	0.296	1	1	1	1	1	1		1	1	1	1	1	1	1	1	1	1	1	1	1	1	1	1	1	1	0.263	1	1	1	1	1	1	1	1	0.296	1	1	1	1	0.296	1	1	1	1	1	1	1	1	1	1	1	1	1	0.296	1	1	1	1	1	1	1	1	0.263	0.296	1	1	1	1	1	1	1	1	1	1	1	1	1	0.296	1	1	1	1	1	1	1	1	1	1	0.296	1	1	0.296	1	1	1	1	0.296	1	1	1	1	1	1	0.263	1	1	1	1	1	1	1	1
GCF_000153925.1	1	1	1	1	0.296	1	1	1	1		1	1	1	1	1	1	1	1	1	1	1	1	0.296	1	1	1	0.296	1	1	1	0.296	1	1	1	1	1	1	1	0.296	1	1	1	1	1	0.296	1	1	1	1	0.296	1	0.296	1	1	0.296	1	1	0.296	0.296	1	0.296	0.296	0.296	1	1	1	0.296	1	0.1973	1	1	1	1	1	0.296	1	1	0.296	1	1	1	1	1	1	1	0.296	1	1	1	1	0.296	1	1	1	0.296	0.296	0.296	1	1	0.296	1	1	1	0.296	0.296	1	1	1	0.296	1	1	0.296	1	0.296
GCF_000156075.1	1	1	1	1	1	1	1	0.296	1	1		1	1	1	1	1	1	1	1	1	1	1	1	1	1	1	1	1	1	1	1	0.2195	1	1	1	1	1	1	1	1	0.296	1	1	1	1	1	1	1	1	1	1	1	1	1	1	1	1	1	1	1	1	1	1	1	1	1	1	1	1	1	1	1	1	0.2109	1	1	1	1	1	1	1	1	1	1	0.296	1	1	1	1	0.2109	1	1	1	1	1	1	1	1	1	1	1	1	1	1	1	1	1	1	1	1	1	1	1	1
GCF_000158015.1	1	1	1	0.296	1	1	0.296	1	1	1	1		1	0.296	1	0.296	1	0.296	1	1	1	1	1	1	1	1	1	1	1	1	0.296	1	1	0.296	1	1	1	1	1	1	1	1	1	1	1	1	1	0.296	1	0.296	0.2036	1	1	1	1	1	0.296	1	1	1	1	1	1	1	0.296	1	1	0.296	1	1	1	1	1	1	1	1	1	1	1	1	1	1	1	0.1085	1	1	0.296	1	1	1	1	0.296	1	0.296	1	1	1	1	1	1	1	1	1	1	1	1	1	0.296	1	1	1	1	1	1
GCF_000160755.1	1	1	1	1	1	1	1	1	1	1	1	1		1	1	1	1	1	1	1	1	1	1	1	1	1	1	1	1	1	1	1	1	1	1	1	1	1	1	1	1	1	1	1	1	1	0.296	1	1	1	1	1	0.296	1	1	1	1	1	1	1	1	1	1	1	1	1	1	1	1	1	1	1	1	1	1	1	1	1	1	1	1	1	1	1	1	1	1	1	1	1	1	1	1	1	1	1	1	1	1	1	1	0.296	1	1	1	1	1	1	1	1	1	1	1	1
GCF_000163435.1	1	1	0.296	0.296	1	0.1744	1	1	1	1	1	0.296	1		0.296	1	1	1	0.1618	1	1	0.296	0.296	1	0.296	1	0.296	1	1	1	1	1	1	1	1	0.296	0.296	0.296	0.263	1	1	0.296	1	1	1	0.296	1	1	0.296	1	1	1	1	1	1	1	0.296	1	1	1	1	1	1	0.296	1	0.296	1	0.296	1	1	1	1	1	1	1	1	0.2438	1	1	0.2195	0.263	1	1	1	1	0.296	1	1	1	1	1	0.263	1	0.263	1	1	1	1	1	0.296	1	0.296	1	1	1	1	1	0.296	0.296	1	1	0.296	0.296	0.296
GCF_000164695.2	1	1	1	1	1	1	1	1	1	1	1	1	1	0.296		1	0.296	0.2301	0.296	1	1	1	1	1	1	1	1	1	1	1	1	1	1	0.296	0.296	1	1	1	1	1	1	0.296	1	1	1	1	1	0.263	1	1	1	1	1	1	1	1	1	1	1	1	1	1	1	0.296	1	0.296	1	0.296	1	1	1	1	1	1	1	1	0.296	1	0.1257	1	1	1	0.263	0.296	1	1	1	1	1	1	1	1	1	0.296	1	1	1	1	1	1	1	1	1	1	1	1	1	1	1	0.296	0.296	1	1	1
GCF_000169035.1	1	1	1	0.296	1	1	1	1	1	1	1	0.296	1	1	1		1	1	1	1	1	1	1	1	1	1	1	0.263	1	1	1	1	1	1	1	1	1	1	1	1	1	1	1	1	1	1	1	1	1	1	0.296	1	1	1	1	1	1	1	1	1	1	1	1	1	1	0.296	1	1	1	1	1	1	1	1	1	1	1	1	1	1	1	1	1	1	1	1	1	1	1	1	1	1	1	1	1	1	1	1	1	1	1	1	1	1	1	1	1	1	1	1	1	1	1	1
GCF_000174655.1	1	1	1	1	1	1	1	1	1	1	1	1	1	1	0.296	1		0.296	1	1	1	1	1	1	1	0.296	1	1	1	1	1	1	0.296	1	1	1	1	1	0.296	1	1	1	1	1	1	1	1	0.296	1	0.296	1	0.296	1	0.296	1	1	1	1	1	1	1	1	1	1	1	1	1	1	1	1	1	1	1	1	1	1	1	1	0.296	1	1	1	0.296	1	1	1	1	1	1	1	1	1	1	1	1	1	1	1	1	1	1	1	1	1	1	1	1	1	1	1	0.1296	1	1	1
GCF_000175615.1	1	1	1	0.296	1	1	1	1	1	1	1	0.296	1	1	0.2301	1	0.296		1	1	1	1	1	1	1	1	1	1	1	1	0.296	1	1	0.296	0.263	1	0.296	0.296	1	1	1	0.296	1	1	1	1	1	0.263	1	1	0.263	1	1	1	1	1	0.263	1	1	1	1	1	1	0.263	1	1	1	0.296	1	1	1	1	1	1	1	0.296	1	1	0.2301	1	1	1	0.296	0.263	1	1	1	1	1	1	1	0.296	1	0.263	1	1	1	1	1	1	1	1	1	1	1	1	1	1	1	1	0.296	1	0.296	1
GCF_000177535.2	1	1	1	1	1	0.263	1	1	1	1	1	1	1	0.1618	0.296	1	1	1		1	1	1	1	1	1	1	1	1	1	1	1	1	1	1	1	1	0.296	1	1	1	1	1	1	1	1	1	1	1	1	1	1	1	1	1	1	1	0.296	1	1	1	1	1	1	1	1	1	1	1	1	1	1	1	1	1	1	1	0.263	1	1	0.296	1	1	1	1	1	1	1	1	1	1	1	0.263	1	1	1	1	1	1	1	1	1	1	1	1	1	1	1	1	1	1	1	1	1	0.296
GCF_000178355.1	1	1	1	1	1	1	1	1	1	1	1	1	1	1	1	1	1	1	1		1	1	1	1	1	1	1	1	1	1	1	1	1	0.296	1	1	1	1	1	1	1	1	1	1	1	1	1	1	1	1	0.296	1	1	1	1	1	1	1	1	1	1	1	1	1	1	1	1	1	1	1	1	1	1	1	1	1	1	1	1	1	1	1	1	0.296	1	1	1	1	1	1	1	1	1	1	1	1	1	1	1	1	1	1	1	1	1	1	1	1	1	1	1	1	1	1
GCF_000179875.1	1	1	1	1	1	1	1	1	1	1	1	1	1	1	1	1	1	1	1	1		1	1	1	1	1	1	1	1	1	1	1	1	1	1	1	1	1	1	1	1	1	1	1	1	1	1	1	1	1	1	1	1	1	1	1	1	1	1	1	0.296	1	1	1	1	1	1	1	1	1	1	1	1	1	1	1	1	1	1	1	1	1	1	1	1	1	1	1	1	1	1	1	1	1	1	1	1	1	1	1	1	1	1	1	0.296	1	1	1	1	1	1	1	1	1
GCF_000186425.1	1	1	1	0.296	1	1	1	1	1	1	1	1	1	0.296	1	1	1	1	1	1	1		1	1	0.296	1	1	1	1	1	1	1	1	1	0.296	0.296	1	0.296	0.263	1	1	0.296	0.296	1	1	0.263	1	1	1	1	1	0.296	1	1	1	1	1	1	0.296	0.296	1	1	1	1	1	0.296	1	0.296	1	0.296	1	1	1	1	1	1	1	1	1	1	1	1	1	1	1	1	1	1	1	1	0.296	1	1	1	1	1	1	1	1	1	1	1	1	1	1	1	1	1	1	1	1	1	0.296	1
GCF_000187465.1	1	1	1	1	0.263	1	1	1	1	0.296	1	1	1	0.296	1	1	1	1	1	1	1	1		1	1	1	0.1498	1	1	1	0.2036	1	1	1	1	1	1	1	0.296	1	1	1	1	1	0.296	1	1	1	1	0.296	1	0.296	1	1	0.296	1	1	0.1973	0.296	1	0.296	0.296	0.296	1	1	1	0.296	1	0.296	1	1	1	1	1	0.263	1	1	0.296	1	1	1	1	1	1	1	0.1782	1	1	1	1	0.296	1	1	1	0.296	0.296	0.296	1	1	0.1823	1	1	1	0.296	0.2301	1	1	1	0.263	1	0.296	0.1618	1	0.296
GCF_000196275.1	1	1	1	1	1	1	1	1	1	1	1	1	1	1	1	1	1	1	1	1	1	1	1		1	1	1	1	1	1	1	1	1	1	1	1	1	1	1	1	1	1	1	1	1	1	1	1	1	1	1	1	1	1	1	1	1	1	1	1	1	1	1	1	1	1	1	1	1	1	1	0.2036	1	1	1	1	1	1	1	0.296	1	1	1	1	1	1	1	1	1	1	1	1	1	0.296	1	1	1	1	1	1	0.296	1	1	1	1	1	1	1	1	1	1	1	1	1
GCF_000204035.1	0.296	0.296	1	1	1	1	1	1	1	1	1	1	1	0.296	1	1	1	1	1	1	1	0.296	1	1		0.296	1	0.296	1	1	1	1	1	1	0.296	0.263	1	1	0.296	1	1	1	1	1	1	0.263	1	1	1	1	1	1	1	1	1	1	1	1	0.296	0.2036	1	1	1	0.296	1	1	1	0.296	1	0.263	1	1	1	1	1	1	1	1	1	1	1	1	0.296	1	1	1	1	1	0.296	1	1	0.296	1	0.263	1	1	1	1	1	1	1	1	0.296	1	1	0.296	0.296	1	1	1	1	1	0.296	1
GCF_000219605.1	0.296	1	1	1	1	1	0.263	1	1	1	1	1	1	1	1	1	0.296	1	1	1	1	1	1	1	0.296		1	0.296	1	1	1	1	0.2438	1	0.296	1	0.296	1	0.2438	1	1	1	1	0.296	1	0.263	1	1	1	1	1	0.296	1	1	1	1	1	1	0.296	0.296	1	1	1	0.296	1	1	1	0.296	1	0.2109	1	1	1	1	1	1	1	0.296	1	1	1	1	1	1	1	1	0.296	0.296	0.296	1	0.296	1	0.2109	0.296	1	1	1	1	1	1	1	0.263	1	1	1	0.296	0.296	1	1	1	1	1	1	1
GCF_000222745.1	1	1	1	1	0.296	1	1	1	1	0.296	1	1	1	0.296	1	1	1	1	1	1	1	1	0.1498	1	1	1		1	1	1	0.2301	1	1	1	1	1	1	1	0.296	1	1	1	1	1	0.296	1	1	1	1	0.296	1	0.296	1	1	0.296	1	1	0.1973	0.296	1	0.296	0.296	0.296	1	1	1	0.296	1	0.296	1	1	1	1	1	0.296	1	1	0.296	1	1	1	1	1	1	0.296	0.1868	1	1	1	1	0.296	1	1	1	0.296	0.296	0.296	1	1	0.1973	1	1	1	0.2438	0.2438	1	1	1	0.263	1	1	0.121	1	0.296
GCF_000224715.1	1	1	1	0.2438	1	1	1	1	0.263	1	1	1	1	1	1	0.263	1	1	1	1	1	1	1	1	0.296	0.296	1		1	1	1	1	1	1	0.296	1	0.2438	1	0.296	1	1	1	1	1	1	0.296	1	1	1	1	1	1	1	1	1	1	1	1	1	1	1	1	1	0.263	1	0.2438	1	0.263	1	0.296	1	1	1	1	1	1	1	1	1	1	1	0.263	0.296	1	1	1	1	1	0.296	1	1	1	1	0.296	1	1	1	1	0.296	1	1	1	1	1	1	0.296	0.296	1	1	1	1	1	1	0.296
GCF_000248135.1	1	1	1	1	1	1	1	1	1	1	1	1	1	1	1	1	1	1	1	1	1	1	1	1	1	1	1	1		0.1917	1	1	1	1	1	1	1	1	1	1	1	1	0.2301	0.263	1	1	0.2109	1	1	1	1	1	1	1	1	1	1	1	1	1	1	1	1	1	1	1	1	1	1	1	1	1	0.2301	1	1	1	1	1	1	1	1	1	1	1	1	1	1	0.1868	1	1	1	1	1	1	1	1	1	1	1	1	1	1	1	1	1	1	1	1	1	1	1	1	1	1
GCF_000248155.1	1	1	1	1	1	1	1	1	1	1	1	1	1	1	1	1	1	1	1	1	1	1	1	1	1	1	1	1	0.1917		1	1	1	1	1	1	1	1	1	1	1	1	0.1973	0.2195	1	1	0.1566	1	1	1	1	1	1	1	1	1	1	1	1	1	1	1	1	1	1	1	1	1	1	1	1	1	0.1782	1	1	1	1	1	1	1	1	1	1	1	1	1	1	0.1973	1	1	1	1	1	1	1	1	1	1	1	1	1	1	1	1	1	1	1	1	1	1	1	1	1	1
GCF_000257765.1	1	1	1	1	0.296	1	1	1	1	0.296	1	0.296	1	1	1	1	1	0.296	1	1	1	1	0.2036	1	1	1	0.2301	1	1	1		1	1	0.296	1	1	1	1	0.296	1	1	1	1	1	0.296	1	1	0.296	1	0.296	0.296	0.296	1	1	0.263	1	0.296	0.2195	0.296	1	0.296	0.296	0.2438	1	1	1	0.296	1	0.296	1	1	1	1	1	0.296	1	1	0.296	1	1	1	1	1	0.296	1	0.2109	1	1	1	1	0.296	1	1	1	0.296	0.296	0.296	1	1	0.263	1	1	1	0.296	0.263	1	1	1	0.296	1	1	0.2301	1	0.296
GCF_000262545.1	1	1	1	1	1	1	1	0.2301	1	1	0.2195	1	1	1	1	1	1	1	1	1	1	1	1	1	1	1	1	1	1	1	1		1	0.296	1	1	1	1	1	1	1	1	1	1	1	1	1	0.296	1	1	1	1	1	1	1	1	1	1	1	1	1	1	1	1	1	1	1	1	1	1	1	1	1	0.263	1	1	1	1	1	1	1	1	1	1	0.1868	1	1	1	1	0.296	1	1	1	1	1	1	1	1	1	1	1	1	1	1	1	1	1	1	1	1	1	1	1	1
GCF_000271305.1	1	1	1	1	1	1	1	1	1	1	1	1	1	1	1	1	0.296	1	1	1	1	1	1	1	1	0.2438	1	1	1	1	1	1		1	1	1	1	1	0.296	1	1	0.296	1	1	1	1	1	1	1	0.263	1	1	1	1	1	0.296	0.296	1	0.296	1	1	1	1	1	1	1	1	1	1	1	1	1	1	1	1	1	1	0.263	1	1	1	1	1	1	1	1	1	1	1	1	0.296	0.296	0.2438	1	1	1	1	1	1	1	1	1	1	1	1	1	1	1	1	1	1	1	1	1
GCF_000275805.1	1	1	0.296	0.296	1	1	1	1	1	1	1	0.296	1	1	0.296	1	1	0.296	1	0.296	1	1	1	1	1	1	1	1	1	1	0.296	0.296	1		1	1	1	1	1	0.296	1	1	1	1	1	1	1	0.296	0.296	1	0.296	1	1	1	1	1	0.296	1	0.296	1	0.296	1	1	0.296	1	1	1	0.296	1	0.296	1	1	1	1	1	1	1	0.296	0.296	1	1	1	0.296	0.263	0.296	1	1	1	1	1	1	1	1	1	1	1	1	1	1	1	1	1	1	1	1	1	1	1	1	1	1	1	1	1
GCF_000286355.1	1	1	1	1	1	1	1	1	1	1	1	1	1	1	0.296	1	1	0.263	1	1	1	0.296	1	1	0.296	0.296	1	0.296	1	1	1	1	1	1		1	1	1	1	1	1	0.263	1	1	1	0.263	1	0.296	1	1	0.296	1	1	1	1	1	0.296	1	1	1	1	1	1	0.1868	1	0.263	1	0.2036	1	0.296	1	1	1	1	1	1	1	1	0.296	1	1	1	0.296	0.296	1	1	1	1	0.296	1	1	1	1	0.296	1	1	1	1	1	1	1	1	1	1	1	1	0.296	1	1	0.296	1	1	1	1
GCF_000292225.1	0.2438	0.263	1	0.296	1	1	0.296	1	1	1	1	1	1	0.296	1	1	1	1	1	1	1	0.296	1	1	0.263	1	1	1	1	1	1	1	1	1	1		0.263	1	0.296	1	1	0.2438	1	1	1	0.296	1	1	1	1	1	1	1	1	1	1	1	1	1	0.263	1	1	1	0.296	1	0.296	1	0.296	1	1	1	1	1	1	1	1	1	1	1	1	1	1	1	1	1	1	1	1	1	1	0.296	1	1	1	1	1	1	1	1	1	1	1	1	1	1	0.296	1	1	1	1	1	1	0.296	1
GCF_000297495.1	0.296	0.296	1	0.2036	1	0.296	0.296	1	0.296	1	1	1	1	0.296	1	1	1	0.296	0.296	1	1	1	1	1	1	0.296	1	0.2438	1	1	1	1	1	1	1	0.263		0.296	1	1	1	0.296	1	1	1	1	1	1	1	1	1	0.296	1	1	1	1	1	1	1	1	1	1	1	0.296	1	0.2438	1	0.263	1	1	1	0.296	1	1	1	0.296	1	1	1	0.296	1	0.263	0.296	1	1	1	0.296	1	1	1	1	0.296	0.263	1	1	1	1	1	1	1	1	1	1	1	1	0.263	0.296	1	1	1	1	1	0.296	0.263
GCF_000297795.2	0.296	0.296	1	0.296	1	0.296	0.263	1	1	1	1	1	1	0.296	1	1	1	0.296	1	1	1	0.296	1	1	1	1	1	1	1	1	1	1	1	1	1	1	0.296		1	1	1	0.2438	1	1	1	1	1	0.263	0.296	1	0.296	1	0.296	1	1	0.296	1	1	0.296	1	1	1	1	0.296	1	0.263	1	0.263	1	1	1	0.296	1	1	1	1	1	1	1	0.263	1	0.296	0.296	1	1	1	1	1	1	1	1	0.2438	1	0.2438	1	1	1	1	1	1	1	1	0.296	1	1	1	0.296	0.263	1	1	1	1	1	0.296
GCF_000315425.1	1	1	1	0.296	0.296	1	0.296	1	1	0.296	1	1	1	0.263	1	1	0.296	1	1	1	1	0.263	0.296	1	0.296	0.2438	0.296	0.296	1	1	0.296	1	0.296	1	1	0.296	1	1		1	1	0.263	1	1	0.296	0.296	1	1	1	0.296	1	0.296	1	1	0.296	1	1	0.296	0.263	0.296	0.296	0.296	0.296	1	1	0.296	0.296	0.296	0.296	1	1	0.296	1	1	0.296	1	1	0.2438	1	1	1	1	1	1	1	0.296	1	1	1	1	0.263	1	1	1	0.296	0.296	0.296	1	1	0.296	1	1	1	0.296	0.296	1	1	1	0.296	1	1	0.296	0.296	0.296
GCF_000317125.1	1	1	1	1	1	1	1	1	1	1	1	1	1	1	1	1	1	1	1	1	1	1	1	1	1	1	1	1	1	1	1	1	1	0.296	1	1	1	1	1		1	1	1	1	1	1	1	1	1	1	1	1	1	1	1	1	1	1	1	1	0.296	1	1	1	1	1	1	1	1	1	1	1	1	1	1	1	1	1	1	1	1	1	1	1	1	1	1	1	1	1	1	1	1	1	1	1	1	1	1	1	1	1	1	1	1	1	1	1	1	1	1	1	1	1
GCF_000331815.1	1	1	1	1	1	1	1	1	1	1	0.296	1	1	1	1	1	1	1	1	1	1	1	1	1	1	1	1	1	1	1	1	1	1	1	1	1	1	1	1	1		1	1	1	1	1	1	1	1	1	1	1	1	1	1	1	1	1	1	1	1	1	1	1	1	1	1	1	1	1	1	1	1	1	1	1	1	1	1	1	1	1	1	1	1	1	1	1	1	1	1	1	1	1	1	1	0.296	1	1	1	1	1	1	1	1	1	1	1	1	1	1	1	1	1
GCF_000349605.1	0.263	0.296	1	0.2438	1	1	0.296	1	0.296	1	1	1	1	0.296	0.296	1	1	0.296	1	1	1	0.296	1	1	1	1	1	1	1	1	1	1	0.296	1	0.263	0.2438	0.296	0.2438	0.263	1	1		1	1	1	0.296	1	1	1	1	0.296	1	1	1	1	1	1	1	1	1	1	1	1	0.2195	1	0.296	1	0.1868	1	1	1	1	1	1	1	1	0.296	1	1	0.296	1	1	1	1	1	1	1	1	1	1	0.296	0.296	0.296	1	1	1	1	1	1	1	1	1	1	1	1	1	1	1	1	1	1	1	0.296	1
GCF_000368625.1	1	1	1	1	1	0.2438	1	1	1	1	1	1	1	1	1	1	1	1	1	1	1	0.296	1	1	1	1	1	1	0.2301	0.1973	1	1	1	1	1	1	1	1	1	1	1	1		0.263	1	1	0.2438	1	1	1	1	1	1	0.296	1	1	0.2438	1	1	1	1	1	1	1	1	1	1	1	1	1	1	1	0.1709	1	1	1	1	1	1	1	1	1	1	1	1	1	1	0.142	1	1	1	1	1	1	1	1	1	1	1	1	1	1	1	1	1	1	1	1	1	1	1	1	1	1
GCF_000369385.1	1	1	1	1	1	1	1	1	1	1	1	1	1	1	1	1	1	1	1	1	1	1	1	1	1	0.296	1	1	0.263	0.2195	1	1	1	1	1	1	1	1	1	1	1	1	0.263		1	1	0.2036	1	1	1	1	1	1	1	1	1	1	1	1	1	1	1	1	1	1	1	1	1	1	1	1	1	0.2195	1	1	1	1	0.296	1	1	1	1	1	1	1	1	0.263	0.2301	1	1	0.263	1	1	1	1	1	1	1	1	1	1	1	1	1	1	1	1	1	1	1	1	1	1	1
GCF_000392875.1	1	1	1	1	0.296	1	1	1	1	0.296	1	1	1	1	1	1	1	1	1	1	1	1	0.296	1	1	1	0.296	1	1	1	0.296	1	1	1	1	1	1	1	0.296	1	1	1	1	1		1	1	1	1	0.296	1	0.296	1	1	0.296	1	1	0.296	0.296	1	0.296	0.296	0.296	1	1	1	0.296	1	0.296	1	0.296	1	1	1	0.296	1	1	0.296	1	1	1	1	1	1	1	0.296	1	1	1	1	0.296	1	1	1	0.2109	0.296	0.296	1	1	0.296	1	1	1	0.296	0.2438	1	1	1	0.296	1	1	0.296	1	0.296
GCF_000420045.1	1	1	1	0.296	1	1	1	1	1	1	1	1	1	0.296	1	1	1	1	1	1	1	0.263	1	1	0.263	0.263	1	0.296	1	1	1	1	1	1	0.263	0.296	1	1	0.296	1	1	0.296	1	1	1		1	1	1	1	1	1	1	1	1	1	1	1	0.263	1	1	1	1	0.296	1	0.296	1	0.263	1	0.263	1	1	1	1	1	1	1	1	1	1	1	1	1	1	1	1	1	1	0.296	1	0.296	1	0.296	0.296	1	1	1	1	1	1	1	1	1	1	1	1	1	1	1	1	0.296	1	0.296	1
GCF_000430225.1	1	1	1	1	1	1	1	1	1	1	1	1	0.296	1	1	1	1	1	1	1	1	1	1	1	1	1	1	1	0.2109	0.1566	1	1	1	1	1	1	1	1	1	1	1	1	0.2438	0.2036	1	1		1	1	1	1	1	1	1	1	1	1	1	1	1	1	1	1	1	1	1	1	1	1	1	1	1	0.2109	1	1	1	1	1	1	1	1	1	1	1	1	1	1	0.2438	1	1	1	1	1	1	1	1	1	1	1	1	1	1	1	1	1	1	1	1	1	1	1	1	1	1
GCF_000463665.1	1	1	1	1	1	1	1	1	1	1	1	0.296	1	1	0.263	1	0.296	0.263	1	1	1	1	1	1	1	1	1	1	1	1	0.296	0.296	1	0.296	0.296	1	1	0.263	1	1	1	1	1	1	1	1	1		0.2301	1	0.296	1	1	1	1	0.263	0.296	1	0.296	1	1	1	1	0.296	1	0.296	1	0.2438	1	1	1	1	1	1	1	0.296	1	1	0.2438	1	1	1	0.263	0.263	1	1	1	1	0.296	1	1	1	0.296	0.296	1	1	1	1	1	1	1	1	1	1	1	1	1	1	1	0.263	0.296	1	0.296	0.296
GCF_000472405.1	1	1	1	1	1	1	1	1	1	1	1	1	1	0.296	1	1	1	1	1	1	1	1	1	1	1	1	1	1	1	1	1	1	1	0.296	1	1	1	0.296	1	1	1	1	1	1	1	1	1	0.2301		1	1	1	1	1	1	1	1	1	1	1	1	1	1	1	1	1	1	1	1	1	1	1	1	1	1	1	1	1	1	1	1	1	1	1	1	1	1	1	1	1	1	1	1	1	1	1	1	1	1	1	1	1	1	1	1	1	1	1	1	1	1	1	0.296	1
GCF_000597745.1	1	0.296	1	1	0.296	0.296	0.296	1	1	0.296	1	0.296	1	1	1	1	0.296	1	1	1	1	1	0.296	1	1	1	0.296	1	1	1	0.296	1	0.263	1	1	1	1	1	0.296	1	1	1	1	1	0.296	1	1	1	1		1	0.296	1	1	0.296	1	1	0.296	0.1917	1	0.296	0.296	0.296	1	1	1	0.296	1	0.296	0.296	1	1	1	1	0.296	1	1	0.296	1	1	1	1	1	1	1	0.296	1	1	1	1	0.263	1	1	1	0.296	0.296	0.296	1	1	0.296	1	0.296	1	0.296	0.296	1	1	1	0.296	1	1	0.296	1	0.296
GCF_000741415.1	1	1	1	1	1	0.296	1	1	1	1	1	0.2036	1	1	1	0.296	1	0.263	1	0.296	1	1	1	1	1	1	1	1	1	1	0.296	1	1	0.296	0.296	1	1	0.296	1	1	1	0.296	1	1	1	1	1	0.296	1	1		1	1	1	1	1	0.263	1	1	1	1	1	1	1	1	1	1	1	1	1	1	1	1	1	1	1	1	1	1	1	1	1	0.296	0.2195	1	1	1	1	1	1	1	1	1	1	1	1	1	1	1	1	1	1	1	1	1	1	1	1	1	1	1	1	1	1
GCF_000741825.1	1	1	1	0.296	0.296	1	1	1	1	0.296	1	1	1	1	1	1	0.296	1	1	1	1	0.296	0.296	1	1	0.296	0.296	1	1	1	0.296	1	1	1	1	1	0.296	1	0.296	1	1	1	1	1	0.296	1	1	1	1	0.296	1		1	1	0.296	1	1	0.296	0.296	0.296	0.296	0.296	0.296	1	1	1	0.296	0.296	0.296	0.296	1	0.296	1	0.296	0.296	0.296	1	0.2438	1	1	1	1	1	1	1	0.296	1	1	1	1	0.263	1	0.263	1	0.296	0.296	0.296	1	1	0.296	1	1	0.296	0.296	0.296	1	1	1	0.296	1	0.263	0.296	1	0.263
GCF_000742135.1	1	1	1	1	1	1	1	1	1	1	1	1	0.296	1	1	1	1	1	1	1	1	1	1	1	1	1	1	1	1	1	1	1	1	1	1	1	1	0.296	1	1	1	1	1	1	1	1	1	1	1	1	1	1		1	1	1	0.296	0.296	1	1	1	1	1	1	0.1917	1	1	1	1	1	1	1	1	1	1	1	1	1	1	1	1	1	1	1	1	1	0.1823	1	1	0.296	1	1	1	1	1	1	1	1	1	1	1	0.2438	0.296	1	1	1	1	1	1	1	1	1	0.296	1
GCF_000746485.1	1	1	1	1	1	1	1	1	1	1	1	1	1	1	1	1	0.296	1	1	1	1	1	1	1	1	1	1	1	1	1	1	1	1	1	1	1	1	1	1	1	1	1	0.296	1	1	1	1	1	1	1	1	1	1		1	1	1	1	1	1	1	1	1	1	1	1	1	0.296	1	1	1	1	1	1	1	1	1	1	1	1	1	1	1	1	1	1	1	1	1	1	1	1	1	1	1	1	1	1	1	1	1	1	1	1	1	1	1	1	1	1	1	1	1	1
GCF_001027105.1	1	1	1	1	0.296	1	1	1	1	0.296	1	1	1	1	1	1	1	1	1	1	1	1	0.296	1	1	1	0.296	1	1	1	0.263	1	1	1	1	1	1	1	0.296	1	1	1	1	1	0.296	1	1	1	1	0.296	1	0.296	1	1		1	1	0.296	0.296	1	0.2301	0.296	0.296	1	1	1	0.2301	1	0.296	1	0.2109	1	1	1	0.296	1	1	0.296	1	1	1	1	1	1	1	0.296	1	1	1	1	0.296	1	1	1	0.296	0.2109	0.2195	1	1	0.296	1	1	1	0.296	0.296	1	1	1	0.296	1	1	0.296	1	0.296
GCF_001571065.1	0.296	1	0.263	0.296	1	0.296	1	1	0.296	1	1	1	1	1	1	1	1	1	1	1	1	1	1	1	1	1	1	1	1	1	1	1	0.296	1	1	1	1	0.296	1	1	1	1	1	1	1	1	1	0.263	1	1	1	1	1	1	1		0.296	1	1	1	1	1	1	0.263	1	1	1	0.263	1	1	1	1	1	1	1	1	1	0.296	1	0.263	1	0.296	1	1	1	1	1	1	0.296	1	1	0.263	0.296	0.296	1	1	1	1	1	1	1	1	1	1	1	1	0.296	1	1	1	1	1	1	1
GCF_001584405.1	1	1	1	1	1	0.2301	1	1	1	1	1	0.296	1	0.296	1	1	1	0.263	0.296	1	1	1	1	1	1	1	1	1	1	1	0.296	1	0.296	0.296	0.296	1	1	1	1	1	1	1	0.2438	1	1	1	1	0.296	1	1	0.263	1	0.296	1	1	0.296		1	1	1	1	1	1	0.296	1	1	1	1	1	1	1	1	1	1	1	0.263	1	0.296	1	1	0.296	1	1	0.263	1	1	1	1	1	1	1	0.296	0.296	1	1	1	1	1	1	1	1	1	1	1	1	1	0.296	1	1	1	1	1	0.263	0.296
GCF_001593525.1	1	1	1	1	0.296	1	1	1	1	0.296	1	1	1	1	1	1	1	1	1	1	1	1	0.1973	1	1	1	0.1973	1	1	1	0.2195	1	1	1	1	1	1	1	0.296	1	1	1	1	1	0.296	1	1	1	1	0.296	1	0.296	0.296	1	0.296	1	1		0.296	1	0.296	0.296	0.296	1	1	1	0.296	1	0.296	1	1	1	1	1	0.296	1	1	0.296	1	1	1	1	1	1	1	0.1199	1	1	1	1	0.296	1	1	1	0.296	0.296	0.296	1	1	0.2109	1	1	1	0.2438	0.263	1	1	1	0.263	1	1	0.2036	1	0.296
GCF_002018575.1	1	1	1	1	0.296	1	1	1	1	0.296	1	1	1	1	1	1	1	1	1	1	1	0.296	0.296	1	0.296	0.296	0.296	1	1	1	0.296	1	0.296	0.296	1	1	1	0.296	0.263	1	1	1	1	1	0.296	0.263	1	0.296	1	0.1917	1	0.296	1	1	0.296	1	1	0.296		1	0.296	0.296	0.296	1	1	1	0.296	1	0.296	0.263	1	1	1	1	0.296	1	1	0.263	1	1	1	1	1	0.296	1	0.296	1	1	1	1	0.296	1	1	1	0.296	0.296	0.296	1	1	0.296	1	1	1	0.296	0.296	1	1	1	0.296	1	1	0.296	1	0.296
GCF_002858865.1	0.296	0.296	1	1	1	1	0.263	1	1	1	1	1	1	1	1	1	1	1	1	1	1	0.296	1	1	0.2036	0.296	1	1	1	1	1	1	1	1	1	0.263	1	1	0.296	1	1	1	1	1	1	1	1	1	1	1	1	0.296	1	1	1	1	1	1	1		1	1	1	1	1	1	1	1	1	1	1	1	1	1	1	1	1	1	1	0.296	1	1	1	1	1	1	0.296	1	1	1	0.296	0.296	0.296	1	1	1	1	1	1	1	1	1	0.296	1	1	0.296	1	1	1	0.296	1	1	1	1
GCF_002902465.1	1	1	1	1	0.296	1	1	1	1	0.296	1	1	1	1	1	1	1	1	1	1	0.296	1	0.296	1	1	1	0.296	1	1	1	0.296	1	1	0.296	1	1	1	1	0.296	0.296	1	1	1	1	0.296	1	1	1	1	0.296	1	0.296	1	1	0.2301	1	1	0.296	0.296	1		0.296	0.296	1	1	1	0.2109	1	0.296	1	0.2195	1	1	1	0.263	1	1	0.296	1	1	1	1	1	1	1	0.263	1	1	1	1	0.296	1	1	1	0.263	0.263	0.1868	1	1	0.296	1	1	1	0.296	0.296	1	1	1	0.296	1	1	0.296	1	0.296
GCF_002959915.1	1	1	1	1	0.1457	1	1	1	1	0.296	1	1	1	1	1	1	1	1	1	1	1	1	0.296	1	1	1	0.296	1	1	1	0.296	1	1	1	1	1	1	1	0.296	1	1	1	1	1	0.296	1	1	1	1	0.296	1	0.296	1	1	0.296	1	1	0.296	0.296	1	0.296		0.296	1	1	1	0.296	1	0.296	1	1	1	1	1	0.296	1	1	0.296	1	1	1	1	1	1	1	0.296	1	1	1	1	0.296	1	1	1	0.296	0.296	0.296	1	1	0.296	1	1	1	0.296	0.296	1	1	1	0.296	1	1	0.296	1	0.296
GCF_003182075.1	1	1	1	1	0.296	1	1	1	1	0.296	1	1	1	1	1	1	1	1	1	1	1	1	0.296	1	1	1	0.296	1	1	1	0.2438	1	1	1	1	1	1	1	0.296	1	1	1	1	1	0.296	1	1	1	1	0.296	1	0.296	1	1	0.296	1	1	0.296	0.296	1	0.296	0.296		1	1	1	0.296	1	0.296	1	1	1	1	1	0.296	1	1	0.296	1	1	1	1	1	1	1	0.296	1	1	1	1	0.296	1	1	1	0.296	0.296	0.296	1	1	0.296	1	1	1	0.296	0.296	1	1	1	0.296	1	1	0.296	1	0.296
GCF_003667225.1	0.296	1	1	0.2301	1	0.296	1	1	1	1	1	1	1	0.296	0.296	1	1	0.263	1	1	1	1	1	1	0.296	0.296	1	0.263	1	1	1	1	1	0.296	0.1868	0.296	0.296	0.296	1	1	1	0.2195	1	1	1	0.296	1	0.296	1	1	1	1	1	1	1	0.263	0.296	1	1	1	1	1	1		1	0.263	1	0.1973	1	0.296	1	1	1	1	1	1	1	1	0.296	0.2438	1	0.263	0.263	0.296	1	1	1	1	0.296	1	1	0.296	1	0.296	1	1	1	1	1	1	1	1	1	1	1	1	1	0.296	1	0.296	1	1	1	0.296
GCF_003697165.2	1	1	1	1	1	1	1	1	0.263	1	1	0.296	1	1	1	1	1	1	1	1	1	1	1	1	1	1	1	1	1	1	1	1	1	1	1	1	1	1	1	1	1	1	1	1	1	1	1	1	1	1	1	1	0.1917	1	1	1	1	1	1	1	1	1	1	1		1	1	1	1	1	1	1	1	1	1	1	1	1	1	1	1	1	1	1	1	1	0.2195	1	1	1	1	1	1	1	1	1	1	1	1	1	1	0.296	1	1	1	1	1	1	1	1	0.296	1	1	1
GCF_003994255.1	1	1	1	0.2301	1	1	1	1	0.296	1	1	1	1	0.296	0.296	0.296	1	1	1	1	1	0.296	1	1	1	1	1	0.2438	1	1	1	1	1	1	0.263	0.296	0.2438	0.263	0.296	1	1	0.296	1	1	1	0.296	1	0.296	1	1	1	1	1	1	1	1	1	1	1	1	1	1	1	0.263	1		1	0.2195	1	1	1	0.296	1	1	1	1	1	1	0.296	0.296	1	0.1339	0.263	0.296	1	1	1	1	0.296	1	0.263	0.296	1	1	1	1	1	1	1	1	1	1	1	1	1	1	0.296	1	1	0.296	1	1	0.263	1
GCF_006094375.1	1	1	1	1	0.296	1	1	1	1	0.296	1	1	1	1	1	1	1	1	1	1	1	1	0.296	1	1	1	0.296	1	1	1	0.296	1	1	1	1	1	1	1	0.296	1	1	1	1	1	0.296	1	1	1	1	0.296	1	0.296	1	1	0.2301	1	1	0.296	0.296	1	0.2109	0.296	0.296	1	1	1		1	0.296	1	0.1868	1	1	1	0.263	1	1	0.296	1	1	1	1	1	1	1	0.296	1	1	1	1	0.296	1	1	1	0.296	0.1973	0.2195	1	1	0.296	1	1	1	0.296	0.296	1	1	1	0.263	1	1	0.296	1	0.296
GCF_006094415.1	1	1	1	0.2109	1	1	1	1	1	1	1	0.296	1	0.296	0.296	1	1	0.296	1	1	1	0.296	1	1	0.296	0.296	1	0.263	1	1	1	1	1	0.296	0.2036	0.296	0.263	0.263	0.296	1	1	0.1868	1	1	1	0.263	1	0.2438	1	1	1	0.296	1	0.296	1	0.263	1	1	1	1	1	1	1	0.1973	1	0.2195	1		1	0.296	1	1	1	1	1	1	1	1	0.296	0.296	1	0.263	0.2301	0.296	1	1	1	1	0.296	1	1	0.296	1	0.296	1	1	1	1	1	1	1	1	0.296	1	1	1	0.263	0.263	1	0.296	1	1	0.296	1
GCF_008121495.1	1	1	1	1	0.296	1	1	1	1	0.1973	1	1	1	1	1	1	1	1	1	1	1	1	0.296	1	1	1	0.296	1	1	1	0.296	1	1	1	1	1	1	1	0.296	1	1	1	1	1	0.296	1	1	1	1	0.296	1	0.296	1	1	0.296	1	1	0.296	0.296	1	0.296	0.296	0.296	1	1	1	0.296	1		1	1	1	1	1	0.296	1	1	0.296	1	1	1	1	1	1	1	0.296	1	1	1	1	0.296	1	1	1	0.296	0.296	0.296	1	1	0.296	1	1	1	0.296	0.296	1	1	1	0.296	1	1	0.296	1	0.296
GCF_013387005.1	1	1	1	1	1	1	1	1	1	1	1	1	1	1	1	1	1	1	1	1	1	0.296	1	1	0.263	0.2109	1	0.296	1	1	1	1	1	0.296	0.296	1	1	1	1	1	1	1	1	1	1	0.263	1	1	1	0.296	1	0.296	1	1	1	1	1	1	0.263	1	1	1	1	0.296	1	1	1	0.296	1		1	1	1	1	1	1	1	1	1	1	1	1	0.296	1	1	1	1	1	1	1	1	1	0.1782	0.296	1	1	1	1	1	1	1	0.296	1	1	1	1	1	1	1	1	1	1	1	1
GCF_014635765.1	1	1	1	1	1	1	1	1	1	1	1	1	1	1	1	1	1	1	1	1	1	1	1	1	1	1	1	1	1	1	1	1	1	1	1	1	1	1	1	1	1	1	1	1	0.296	1	1	1	1	1	1	1	1	1	0.2109	1	1	1	1	1	0.2195	1	1	1	1	1	0.1868	1	1	1		1	1	1	0.296	1	1	1	1	1	1	1	1	1	1	1	1	1	1	1	1	1	1	1	1	0.1782	0.2036	1	1	1	1	1	1	1	1	1	1	1	1	1	1	1	1	1
GCF_014645575.1	0.296	0.296	1	1	1	1	0.296	1	1	1	1	1	1	1	1	1	1	1	1	1	1	1	1	0.2036	1	1	1	1	1	1	1	1	1	1	1	1	0.296	0.296	0.296	1	1	1	1	1	1	1	1	1	1	1	1	0.296	1	1	1	1	1	1	1	1	1	1	1	1	1	0.296	1	1	1	1	1		1	1	1	1	1	1	1	1	1	1	1	1	1	1	1	1	1	1	1	1	0.296	1	1	1	1	1	1	1	1	1	1	1	1	1	1	1	1	1	1	1	1	1
GCF_016027055.1	1	1	1	1	1	1	1	1	1	1	1	1	1	1	1	1	1	1	1	1	1	1	1	1	1	1	1	1	0.2301	0.1782	1	1	1	1	1	1	1	1	1	1	1	1	0.1709	0.2195	1	1	0.2109	1	1	1	1	1	1	1	1	1	1	1	1	1	1	1	1	1	1	1	1	1	1	1	1	1		1	1	1	1	1	1	1	1	1	1	1	1	1	1	0.1868	1	1	1	1	1	1	1	1	1	1	1	1	1	1	1	1	1	1	1	0.296	1	1	1	1	1	1
GCF_016117815.1	1	1	1	1	1	1	1	0.296	1	1	0.2109	1	1	1	1	1	1	1	1	1	1	1	1	1	1	1	1	1	1	1	1	0.263	1	1	1	1	1	1	1	1	1	1	1	1	1	1	1	1	1	1	1	0.296	1	1	1	1	1	1	1	1	1	1	1	1	1	1	1	1	1	1	1	1	1		1	1	1	1	1	1	1	1	1	1	0.296	1	1	1	1	0.1917	1	1	1	1	1	1	1	1	1	1	1	1	1	1	1	1	1	1	1	1	1	1	1	1
GCF_016127935.1	1	1	1	1	0.263	1	1	1	1	0.296	1	1	1	1	1	1	1	1	1	1	1	1	0.263	1	1	1	0.296	1	1	1	0.296	1	1	1	1	1	1	1	0.296	1	1	1	1	1	0.296	1	1	1	1	0.296	1	0.296	1	1	0.296	1	1	0.296	0.296	1	0.263	0.296	0.296	1	1	1	0.263	1	0.296	1	0.296	1	1	1		1	1	0.296	1	1	1	1	1	1	1	0.296	1	1	1	1	0.296	1	1	1	0.296	0.2301	0.296	1	1	0.296	1	1	1	0.296	0.296	1	1	1	0.296	1	1	0.296	1	0.296
GCF_016127955.1	1	1	1	0.296	1	0.296	1	1	1	1	1	1	1	1	1	1	1	0.296	1	1	1	1	1	1	1	1	1	1	1	1	1	1	1	1	1	1	0.296	1	1	1	1	1	1	1	1	1	1	0.296	1	1	1	0.296	1	1	1	1	0.263	1	1	1	1	1	1	1	1	1	1	1	1	1	1	1	1	1	1		1	0.296	1	1	1	1	1	0.296	1	1	1	1	1	1	1	0.296	1	1	1	1	1	1	0.263	1	1	1	1	1	1	1	0.296	1	1	1	1	1	0.0926	1
GCF_016403285.1	1	1	1	1	1	0.2438	1	1	1	1	1	1	1	0.2438	0.296	1	1	1	0.263	1	1	1	1	1	1	1	1	1	1	1	1	1	1	1	1	1	1	1	1	1	1	0.296	1	1	1	1	1	1	1	1	1	1	1	1	1	1	1	1	1	1	1	1	1	1	1	1	1	1	1	1	1	1	1	1	1	1		1	1	0.1868	0.263	1	1	1	1	1	1	1	1	1	1	0.2438	1	0.263	1	1	1	1	1	1	1	1	1	1	1	1	1	0.296	1	1	1	1	1	1
GCF_016466415.2	0.296	1	0.296	1	0.296	1	1	1	1	0.296	1	1	1	1	1	1	1	1	1	1	1	1	0.296	1	1	0.296	0.296	1	1	1	0.296	1	0.263	0.296	1	1	1	1	0.2438	1	1	1	1	0.296	0.296	1	1	1	1	0.296	1	0.2438	1	1	0.296	0.296	0.296	0.296	0.263	1	0.296	0.296	0.296	1	1	1	0.296	1	0.296	1	1	1	1	1	0.296	0.296	1		1	1	1	1	1	1	1	0.296	0.296	0.296	1	1	0.2301	0.296	0.263	1	0.296	0.296	0.296	1	1	0.296	0.296	1	1	0.296	0.296	1	1	1	0.296	1	1	0.296	1	0.296
GCF_016726365.1	1	1	1	1	1	1	1	1	1	1	1	1	1	1	0.1257	1	0.296	0.2301	1	1	1	1	1	1	1	1	1	1	1	1	1	1	1	0.296	0.296	1	1	1	1	1	1	1	1	1	1	1	1	0.2438	1	1	1	1	1	1	1	1	1	1	1	1	1	1	1	0.296	1	0.296	1	0.296	1	1	1	1	1	1	1	1	1	1		1	0.296	1	0.263	0.296	1	1	1	1	1	1	1	1	0.296	1	1	1	1	1	1	1	1	1	1	1	1	1	1	1	1	0.296	0.296	1	1	1
GCF_016728365.1	0.296	1	1	0.296	1	0.2438	1	1	0.296	1	1	1	1	0.2195	1	1	1	1	0.296	1	1	1	1	0.296	1	1	1	1	1	1	1	1	1	1	1	1	0.296	0.263	1	1	1	0.296	1	1	1	1	1	1	1	1	1	1	1	1	1	0.263	1	1	1	0.296	1	1	1	0.2438	1	0.296	1	0.296	1	1	1	1	1	1	1	1	0.1868	1	1		0.2438	0.296	1	1	1	1	1	1	1	1	1	0.1618	1	0.2301	1	1	1	1	1	1	1	1	1	1	1	1	1	0.2438	1	0.296	1	1	1	1
GCF_016728665.1	1	1	0.296	1	1	0.2301	1	1	1	1	1	1	1	0.263	1	1	1	1	1	1	1	1	1	1	1	1	1	1	1	1	1	1	1	1	1	1	1	1	1	1	1	1	1	1	1	1	1	1	1	1	1	1	1	1	1	1	0.296	1	1	1	1	1	1	1	1	1	1	1	1	1	1	1	1	1	1	1	0.263	1	0.296	0.2438		1	1	1	1	1	1	1	1	1	1	0.296	1	1	1	1	1	1	1	1	1	1	1	1	1	1	1	0.296	1	1	1	1	1	1
GCF_016907455.1	1	1	0.296	0.263	1	1	1	1	1	1	1	1	1	1	1	1	1	1	1	1	1	1	1	1	1	1	1	0.263	1	1	1	1	1	1	1	1	0.263	0.296	1	1	1	1	1	1	1	1	1	1	1	1	1	1	1	1	1	0.296	1	1	1	1	1	1	1	0.263	1	0.1339	1	0.263	1	1	1	1	1	1	1	1	1	1	1	0.296	1		0.296	1	1	1	1	1	0.263	1	1	0.296	1	1	1	1	1	1	1	1	1	1	1	1	1	0.296	0.296	1	1	1	1	1	1	0.296
GCF_016907555.1	1	1	1	0.263	1	1	1	1	1	1	1	1	1	1	0.263	1	0.296	0.296	1	1	1	1	1	1	0.296	1	1	0.296	1	1	1	1	1	0.296	0.296	1	0.296	0.296	1	1	1	1	1	1	1	1	1	0.263	1	1	0.296	1	1	1	1	1	1	1	1	1	1	1	1	0.263	1	0.263	1	0.2301	1	0.296	1	1	1	1	1	1	1	1	0.263	1	1	0.296		0.263	1	1	1	1	1	1	1	1	1	1	1	1	1	1	1	1	1	1	1	1	1	1	0.296	1	1	0.296	0.296	1	0.296	0.296
GCF_017132775.1	1	0.296	1	1	1	1	0.296	1	1	1	1	0.1085	1	1	0.296	1	1	0.263	1	0.296	1	1	1	1	1	1	1	1	1	1	0.296	1	1	0.263	0.296	1	1	1	1	1	1	1	1	1	1	1	1	0.263	1	1	0.2195	1	1	1	1	1	0.263	1	0.296	1	1	1	1	0.296	1	0.296	1	0.296	1	1	1	1	1	1	1	0.296	1	1	0.296	1	1	1	0.263		1	1	1	1	1	1	1	1	0.296	1	1	1	1	1	1	1	1	1	1	1	1	1	1	1	1	0.296	1	1	1	1
GCF_018128125.1	1	1	1	1	1	1	1	0.1917	1	1	0.296	1	1	1	1	1	1	1	1	1	1	1	1	1	1	1	0.296	1	1	1	1	0.1868	1	0.296	1	1	1	1	1	1	1	1	1	1	1	1	1	1	1	1	1	1	1	1	1	1	1	1	1	1	1	1	1	1	1	1	1	1	1	1	1	1	1	0.296	1	1	1	1	1	1	1	1	1	1		0.296	1	1	1	0.263	1	1	1	1	1	1	1	1	1	0.296	1	1	1	1	1	1	1	1	1	1	1	1	1	1
GCF_019046945.1	1	1	1	1	0.296	1	1	1	1	0.296	1	1	1	0.296	1	1	1	1	1	1	1	1	0.1782	1	1	1	0.1868	1	1	1	0.2109	1	1	1	1	1	1	1	0.296	1	1	1	1	1	0.296	1	1	1	1	0.296	1	0.296	1	1	0.296	1	1	0.1199	0.296	1	0.263	0.296	0.296	1	1	1	0.296	1	0.296	1	1	1	1	1	0.296	1	1	0.296	1	1	1	1	1	1	0.296		1	1	1	1	0.296	1	1	1	0.296	0.296	0.296	1	1	0.1973	1	1	1	0.296	0.2301	1	1	1	0.263	1	1	0.1782	1	0.296
GCF_019047105.1	1	1	1	1	1	1	1	1	1	1	1	0.296	1	1	1	1	1	1	1	1	1	1	1	1	1	0.296	1	1	1	1	1	1	1	1	1	1	0.296	1	1	1	1	1	1	0.263	1	1	1	1	1	1	1	1	0.1823	1	1	1	1	1	1	0.296	1	1	1	1	0.2195	1	1	1	1	1	1	1	1	1	1	1	1	0.296	1	1	1	1	1	1	1	1		0.296	1	1	0.263	1	1	1	1	1	1	1	1	1	1	0.263	1	1	1	0.296	1	1	1	1	1	1	1	1
GCF_019048305.1	1	1	1	1	1	1	1	1	1	1	1	1	1	1	1	1	1	1	1	1	1	1	1	1	1	0.296	1	1	0.1868	0.1973	1	1	1	1	1	1	1	1	1	1	1	1	0.142	0.2301	1	1	0.2438	1	1	1	1	1	1	1	1	1	1	1	1	1	1	1	1	1	1	1	1	1	1	1	1	1	0.1868	1	1	1	1	0.296	1	1	1	1	1	1	1	1	0.296		1	1	0.296	1	1	1	1	1	1	1	1	1	1	1	1	1	1	1	1	1	1	1	1	1	1	1
GCF_022179545.1	1	1	0.296	0.296	1	1	0.296	1	1	1	1	1	1	1	1	1	1	1	1	1	1	1	1	1	0.296	0.296	1	0.296	1	1	1	1	1	1	0.296	1	1	1	1	1	1	1	1	1	1	0.296	1	0.296	1	1	1	1	1	1	1	0.296	1	1	1	1	1	1	1	0.296	1	0.296	1	0.296	1	1	1	1	1	1	1	1	1	1	1	1	1	0.263	1	1	1	1	1	1		1	1	1	1	0.296	1	1	1	1	1	1	1	0.296	1	1	1	1	1	1	1	1	1	1	1	0.263
GCF_022453665.1	1	1	1	1	1	1	1	0.263	1	1	0.2109	1	1	1	1	1	1	1	1	1	1	1	1	1	1	1	1	1	1	1	1	0.296	1	1	1	1	1	1	1	1	1	1	1	1	1	1	1	1	1	1	1	1	0.296	1	1	1	1	1	1	1	1	1	1	1	1	1	1	1	1	1	1	1	1	0.1917	1	1	1	1	1	1	1	1	1	1	0.263	1	1	1	1		1	1	1	1	1	1	1	1	1	1	1	1	1	1	1	1	1	1	1	1	1	1	1	1
GCF_022870085.1	0.296	0.296	1	1	0.296	1	0.296	1	0.296	0.296	1	1	1	1	1	1	1	1	1	1	1	0.296	0.296	1	1	0.296	0.296	1	1	1	0.296	1	0.296	1	1	0.296	1	1	0.263	1	1	0.296	1	0.263	0.296	0.296	1	1	1	0.263	1	0.263	1	1	0.296	1	1	0.296	0.296	0.296	0.296	0.296	0.296	1	1	0.263	0.296	1	0.296	1	1	1	1	1	0.296	1	1	0.2301	1	1	1	1	1	1	1	0.296	0.263	0.296	1	1		1	0.263	1	0.296	0.296	0.296	1	1	0.296	1	0.263	0.263	0.296	0.296	0.296	1	1	0.296	1	1	0.296	1	0.263
GCF_023520795.1	1	1	1	0.296	1	1	1	1	1	1	1	0.296	1	0.263	1	1	1	0.296	0.263	1	1	1	1	1	0.296	1	1	1	1	1	1	1	0.296	1	1	1	0.296	0.2438	1	1	1	0.296	1	1	1	1	1	1	1	1	1	1	1	1	1	0.263	0.296	1	1	0.296	1	1	1	0.296	1	0.296	1	0.296	1	1	1	1	1	1	1	0.296	0.2438	0.296	1	0.1618	0.296	0.296	1	1	1	1	1	1	1	1	1		0.296	0.296	1	1	1	1	1	1	1	1	1	1	1	1	1	0.263	1	0.296	1	1	0.296	1
GCF_024169805.1	1	1	1	1	1	1	1	1	1	1	1	1	1	1	1	1	1	1	1	1	1	1	1	1	1	0.2109	1	1	1	1	1	1	0.2438	1	1	1	0.263	1	1	1	1	0.296	1	1	1	0.296	1	0.296	1	1	1	0.263	1	1	1	0.296	0.296	1	1	0.296	1	1	1	1	1	1	1	1	1	0.1782	1	0.296	1	1	1	1	1	0.263	0.296	1	1	1	1	0.296	1	1	1	1	1	1	0.263	0.296		1	1	1	1	1	1	1	1	0.296	1	1	1	0.296	1	1	1	1	1	1	1	1
GCF_024453815.1	1	1	1	1	1	1	1	1	0.296	1	1	0.296	1	0.263	0.296	1	1	0.263	1	1	1	1	1	0.296	0.263	0.296	1	0.296	1	1	1	1	1	1	0.296	1	1	0.2438	1	1	1	1	1	1	1	0.296	1	0.296	1	1	1	1	1	1	1	0.296	1	1	1	1	1	1	1	0.296	1	1	1	0.296	1	0.296	1	1	1	1	1	1	0.263	1	1	0.2301	1	1	1	1	1	1	1	1	0.296	1	1	0.296	1		1	1	1	1	1	1	1	1	1	1	1	1	1	0.2301	1	1	1	1	1	1
GCF_026953455.1	1	1	1	1	0.296	1	1	1	1	0.296	1	1	1	1	1	1	1	1	1	1	1	1	0.296	1	1	1	0.296	1	1	1	0.296	1	1	1	1	1	1	1	0.296	1	1	1	1	1	0.2109	1	1	1	1	0.296	1	0.296	1	1	0.296	1	1	0.296	0.296	1	0.263	0.296	0.296	1	1	1	0.296	1	0.296	1	1	1	1	1	0.296	1	1	0.296	1	1	1	1	1	1	1	0.296	1	1	1	1	0.296	1	1	1		0.296	0.296	0.296	1	0.296	1	1	1	0.296	0.263	1	1	1	0.296	1	1	0.296	1	0.296
GCF_029023845.1	1	1	1	1	0.296	1	1	1	1	0.296	1	1	1	1	1	1	1	1	1	1	1	1	0.296	1	1	1	0.296	1	1	1	0.296	1	1	1	1	1	1	1	0.296	1	1	1	1	1	0.296	1	1	1	1	0.296	1	0.296	1	1	0.2109	1	1	0.296	0.296	1	0.263	0.296	0.296	1	1	1	0.1973	1	0.296	1	0.1782	1	1	1	0.2301	1	1	0.296	1	1	1	1	1	1	1	0.296	1	1	1	1	0.296	1	1	1	0.296		0.1973	1	1	0.296	1	1	1	0.296	0.296	1	1	1	0.296	1	1	0.296	1	0.296
GCF_029023945.1	1	1	1	1	0.296	1	1	1	1	0.296	1	1	1	1	1	1	1	1	1	1	1	1	0.296	1	1	1	0.296	1	1	1	0.296	1	1	1	1	1	1	1	0.296	1	0.296	1	1	1	0.296	1	1	1	1	0.296	1	0.296	1	1	0.2195	1	1	0.296	0.296	1	0.1868	0.296	0.296	1	1	1	0.2195	1	0.296	1	0.2036	1	1	1	0.296	1	1	0.296	1	1	1	1	1	1	1	0.296	1	1	1	1	0.296	1	1	1	0.296	0.1973		1	1	0.296	1	1	1	0.296	0.296	1	1	1	0.296	1	1	0.296	1	0.296
GCF_029823225.1	1	1	1	1	1	1	1	1	1	1	1	1	1	1	1	1	1	1	1	1	1	1	1	1	1	1	1	1	1	1	1	1	1	1	1	1	1	1	1	1	1	1	1	1	1	1	1	1	1	1	1	1	1	1	1	1	1	1	1	1	1	1	1	1	1	1	1	1	1	1	1	1	1	1	1	1	1	1	1	1	1	1	1	1	1	1	1	1	1	1	1	1	1	1	0.296	1	1		1	1	1	1	1	1	1	1	1	1	1	1	1	1	1	1
GCF_030408675.1	1	1	1	1	1	0.296	1	1	0.296	1	1	1	1	1	1	1	1	1	1	1	1	1	1	1	1	1	1	0.296	1	1	1	1	1	1	1	1	1	1	1	1	1	1	1	1	1	1	1	1	1	1	1	1	1	1	1	1	1	1	1	1	1	1	1	1	1	1	1	1	1	1	1	1	1	1	1	0.263	1	1	1	1	1	1	1	1	1	1	1	1	1	1	1	1	1	1	1	1	1	1		1	1	1	1	1	1	1	1	1	1	1	1	1	1	1
GCF_031192325.1	1	1	1	1	0.296	1	1	1	1	0.296	1	1	1	0.296	1	1	1	1	1	1	1	1	0.1823	1	1	1	0.1973	1	1	1	0.263	1	1	1	1	1	1	1	0.296	1	1	1	1	1	0.296	1	1	1	1	0.296	1	0.296	1	1	0.296	1	1	0.2109	0.296	1	0.296	0.296	0.296	1	1	1	0.296	1	0.296	1	1	1	1	1	0.296	1	1	0.296	1	1	1	1	1	1	0.296	0.1973	1	1	1	1	0.296	1	1	1	0.296	0.296	0.296	1	1		1	1	1	0.296	0.2438	1	1	1	0.263	1	1	0.1744	1	0.296
GCF_033842725.1	1	1	1	1	1	1	1	1	1	1	1	1	1	1	1	1	1	1	1	1	1	1	1	0.296	1	1	1	1	1	1	1	1	1	1	1	1	1	1	1	1	1	1	1	1	1	1	1	1	1	1	1	1	1	1	1	1	1	1	1	1	1	1	1	1	1	1	1	1	1	1	1	1	1	1	1	1	1	0.296	1	1	1	1	1	1	1	1	1	1	1	1	1	1	1	1	1	1	1	1	1	1		1	0.2438	1	1	1	1	1	1	1	1	1	1	1
GCF_034424255.1	1	0.296	1	1	1	0.296	0.296	1	1	1	1	1	0.296	0.296	1	1	1	1	1	1	1	1	1	1	1	0.263	1	1	1	1	1	1	1	1	1	1	1	1	1	1	1	1	1	1	1	1	1	1	1	0.296	1	1	0.2438	1	1	1	1	1	1	1	1	1	1	1	0.296	1	1	1	1	0.296	1	1	1	1	1	1	1	1	1	1	1	1	1	1	1	1	0.263	1	0.296	1	0.263	1	0.296	1	1	1	1	1	1	1	1		0.296	1	1	1	1	1	1	1	1	1	1	1
GCF_034424525.1	1	0.296	1	0.296	1	1	0.296	1	1	1	1	1	1	1	1	1	1	1	1	1	1	1	1	1	0.296	1	1	1	1	1	1	1	1	1	1	1	1	0.296	1	1	1	1	1	1	1	1	1	1	1	1	1	0.296	0.296	1	1	1	1	1	1	0.296	1	1	1	1	1	1	1	0.296	1	1	1	1	1	1	1	1	1	1	1	1	1	1	1	1	1	1	1	1	1	1	0.263	1	1	1	1	1	1	1	1	1	0.2438	0.296		1	1	1	1	1	1	1	1	1	1	1
GCF_037041345.1	1	1	1	1	0.296	1	1	1	1	0.296	1	1	1	1	1	1	1	1	1	1	1	1	0.296	1	1	1	0.2438	1	1	1	0.296	1	1	1	1	1	1	1	0.296	1	1	1	1	1	0.296	1	1	1	1	0.296	1	0.296	1	1	0.296	1	1	0.2438	0.296	1	0.296	0.296	0.296	1	1	1	0.296	1	0.296	1	1	1	1	1	0.296	1	1	0.296	1	1	1	1	1	1	1	0.296	1	1	1	1	0.296	1	1	1	0.296	0.296	0.296	1	1	0.296	1	1	1		0.296	1	1	1	0.296	1	1	0.296	1	0.296
GCF_900099625.1	1	1	1	1	0.296	1	1	1	1	0.296	1	1	1	1	1	1	1	1	1	1	0.296	1	0.2301	1	1	1	0.2438	1	1	1	0.263	1	1	1	1	1	1	1	0.296	1	1	1	1	1	0.2438	1	1	1	1	0.296	1	0.296	1	1	0.296	1	1	0.263	0.296	1	0.296	0.296	0.296	1	1	1	0.296	1	0.296	1	1	1	1	1	0.296	1	1	0.296	1	1	1	1	1	1	1	0.2301	1	1	1	1	0.296	1	1	1	0.263	0.296	0.296	1	1	0.2438	1	1	1	0.296		1	1	1	0.263	1	1	0.2301	1	0.296
GCF_900167455.1	1	0.263	1	1	1	1	0.263	1	0.263	1	1	1	1	1	1	1	1	1	1	1	1	1	1	1	0.296	0.296	1	0.296	1	1	1	1	1	1	1	0.296	0.263	1	1	1	1	1	1	1	1	1	1	1	1	1	1	1	1	1	1	1	1	1	1	0.296	1	1	1	1	1	1	1	1	1	1	1	1	1	1	1	1	1	1	1	1	1	0.296	1	1	1	1	0.296	1	1	1	0.296	1	0.296	1	1	1	1	1	1	1	1	1	1	1	1		1	1	1	1	1	1	1	1
GCF_900169275.1	1	1	0.296	1	1	0.296	1	1	1	1	1	1	1	1	1	1	1	1	1	1	1	1	1	1	0.296	0.296	1	0.296	1	1	1	1	1	1	0.296	1	0.296	0.296	1	1	1	1	1	1	1	1	1	1	1	1	1	1	1	1	1	0.296	0.296	1	1	1	1	1	1	1	1	0.296	1	0.263	1	1	1	1	1	1	1	0.296	1	1	1	1	1	0.296	0.296	1	1	1	1	1	1	1	1	1	1	1	1	1	1	1	1	1	1	1	1	1	1	1		1	1	1	1	1	1	1
GCF_900176155.1	1	1	0.296	0.296	1	1	1	1	1	1	1	0.296	1	0.296	1	1	1	1	1	1	1	1	1	1	1	1	1	1	1	1	1	1	1	1	1	1	1	0.263	1	1	1	1	1	1	1	1	1	1	1	1	1	1	1	1	1	1	1	1	1	1	1	1	1	0.296	1	1	1	0.263	1	1	1	1	0.296	1	1	1	0.296	1	1	0.2438	0.296	1	1	1	1	1	1	1	1	1	1	0.263	1	0.2301	1	1	1	1	1	1	1	1	1	1	1	1	1		1	1	1	1	1	0.296
GCF_900445095.1	1	1	1	1	0.296	1	1	1	1	0.296	1	1	1	0.296	1	1	1	1	1	1	1	1	0.263	1	1	1	0.263	1	1	1	0.296	1	1	1	1	1	1	1	0.296	1	1	1	1	1	0.296	1	1	1	1	0.296	1	0.296	1	1	0.296	1	1	0.263	0.296	1	0.296	0.296	0.296	1	1	1	0.263	1	0.296	1	1	1	1	1	0.296	1	1	0.296	1	1	1	1	1	1	1	0.263	1	1	1	1	0.296	1	1	1	0.296	0.296	0.296	1	1	0.263	1	1	1	0.296	0.263	1	1	1		1	1	0.263	1	0.296
GCF_900447555.1	1	1	1	1	1	1	1	1	1	1	1	1	1	1	0.296	1	1	1	1	1	1	1	1	1	1	1	1	1	1	1	1	1	1	1	0.296	1	1	1	1	1	1	1	1	1	1	1	1	0.263	1	1	1	1	1	1	1	1	1	1	1	0.296	1	1	1	0.296	1	0.296	1	0.296	1	1	1	1	1	1	1	1	1	1	0.296	0.296	1	1	0.296	0.296	1	1	1	1	1	1	1	0.296	1	1	1	1	1	1	1	1	1	1	1	1	1	1	1	1	1		1	1	1	1
GCF_900453805.1	1	1	1	1	1	1	1	1	1	1	1	1	1	1	0.296	1	0.1296	0.296	1	1	1	1	0.296	1	1	1	1	1	1	1	1	1	1	1	1	1	1	1	1	1	1	1	1	1	1	0.296	1	0.296	1	1	1	0.263	1	1	1	1	1	1	1	1	1	1	1	1	0.296	1	1	1	1	1	1	1	1	1	1	1	1	1	0.296	1	1	1	0.296	1	1	1	1	1	1	1	1	1	1	1	1	1	1	1	1	1	1	1	1	1	1	1	1	1	1	1		1	1	1
GCF_900459355.1	1	1	1	1	0.263	1	1	1	1	0.296	1	1	1	0.296	1	1	1	1	1	1	1	1	0.1618	1	1	1	0.121	1	1	1	0.2301	1	1	1	1	1	1	1	0.296	1	1	1	1	1	0.296	1	1	1	1	0.296	1	0.296	1	1	0.296	1	1	0.2036	0.296	1	0.296	0.296	0.296	1	1	1	0.296	1	0.296	1	1	1	1	1	0.296	1	1	0.296	1	1	1	1	1	1	1	0.1782	1	1	1	1	0.296	1	1	1	0.296	0.296	0.296	1	1	0.1744	1	1	1	0.296	0.2301	1	1	1	0.263	1	1		1	0.296
GCF_900637975.1	1	1	1	0.263	1	0.296	1	1	1	1	1	1	1	0.296	1	1	1	0.296	1	1	1	0.296	1	1	0.296	1	1	1	1	1	1	1	1	1	1	0.296	0.296	1	0.296	1	1	0.296	1	1	1	0.296	1	0.296	0.296	1	1	1	0.296	1	1	1	0.263	1	1	1	1	1	1	1	1	0.263	1	0.296	1	1	1	1	1	1	1	0.0926	1	1	1	1	1	1	0.296	1	1	1	1	1	1	1	1	0.296	1	1	1	1	1	1	1	1	1	1	1	1	1	1	1	1	1	1	1	1		1
GCF_901542405.1	1	1	1	0.296	0.296	1	1	1	1	0.296	1	1	1	0.296	1	1	1	1	0.296	1	1	1	0.296	1	1	1	0.296	0.296	1	1	0.296	1	1	1	1	1	0.263	0.296	0.296	1	1	1	1	1	0.296	1	1	0.296	1	0.296	1	0.263	1	1	0.296	1	0.296	0.296	0.296	1	0.296	0.296	0.296	0.296	1	1	0.296	1	0.296	1	1	1	1	1	0.296	1	1	0.296	1	1	1	0.296	0.296	1	1	0.296	1	1	0.263	1	0.263	1	1	1	0.296	0.296	0.296	1	1	0.296	1	1	1	0.296	0.296	1	1	0.296	0.296	1	1	0.296	1
